# Post-stroke Innate Immune Dysfunction in Childhood Arterial Ischemic Stroke: Transcriptomic Signatures Distinguish Etiologies and Outcomes

**DOI:** 10.64898/2026.05.28.26354229

**Authors:** Mary C. Karalius, Prashanth S. Ramachandran, Maham Zia, Annie Wapniarski, Ravi Dandekar, Shiyin Wang, Nancy K. Hills, Huichun Xu, Max Wintermark, Nomazulu Dlamini, Marcela Torres, J. Michael Taylor, Sergio Baranzini, Joseph L. DeRisi, Heather J. Fullerton, Michael R. Wilson, VIPS II Investigators

## Abstract

**Background:** Immune-mediated mechanisms are increasingly implicated in childhood arterial ischemic stroke (AIS), but the associated inflammatory pathways and how they differ by stroke subtype and outcome remain poorly understood. Understanding immune responses to AIS may identify subtype-specific mechanisms and inform targeted strategies to reduce ischemic injury.

**Methods:** We conducted a prospective cohort study with cross-sectional transcriptomic analysis through the Vascular Effects of Infection in Pediatric Stroke Study Part II (VIPS II) at 22 academic centers in the United States, Canada, and Australia between December 2016 and January 2022. Children aged 28 days to 18 years with centrally confirmed AIS were enrolled within 72 hours of stroke onset, in addition to enrollment of stroke-free well children. Peripheral blood RNA sequencing was performed on samples collected within 72 hours of stroke or at enrollment for controls. Differential gene expression (DGE) and pathway analyses were performed comparing all AIS cases to stroke-free well children. Additional cross-sectional analyses stratified by stroke subtype and neurological outcomes were performed.

**Results:** Transcriptomes were available in 190/205 AIS cases (median age 11.7 years) and 91/100 stroke-free children (11.8 years). Stroke subtypes included 67 definite arteriopathic, 74 probable arteriopathic, 23 cardioembolic, and 26 idiopathic, with similar demographics but smaller infarct size for idiopathic cases. 47 genes (false discovery rate (FDR) <0.05 and log2 fold-change (log_2_FC)>1) were differentially expressed in AIS versus stroke-free well children, with upregulated pathways reflecting innate immune responses. Stratification by subtype revealed these inflammatory responses occurred after arteriopathic and cardioembolic AIS, but not idiopathic AIS; in sensitivity analyses, these findings were not explained by infarct size. Four immune-related genes were differentially expressed in children with good versus poor neurological outcomes at hospital discharge or 12 months; upregulation of one (Joining Chain; JCHAIN) correlated with poor outcomes at both timepoints.

**Conclusions:** Compared with stroke-free children, children with AIS, particularly arteriopathic and cardioembolic subtypes, have upregulated innate immune pathways, including neutrophil activation and interleukin-1 signaling. Differential expression of immune-related genes also correlated with neurological outcomes. These findings support immune dysregulation as a key feature of early pediatric AIS while highlighting differences across subtypes and clinical outcomes, with implications for targeted immunomodulatory therapies and future biomarker development.

## Supplemental Tables for "Post-stroke Innate Immune Dysfunction in Childhood Arterial Ischemic Stroke: Transcriptomic Signatures Distinguish Etiologies and Outcomes" (part 1 of 2)

### Sheet: Table of Contents
Table of Contents
eTable1: Differential gene expression results of AIS vs. stroke-free well children
eTable2: Select significant differentially expressed genes, their function in innate immunity, and potential role in stroke (if known).
eTable3: GO Pathway Analysis of upregulated genes in AIS cases versus stroke-free well children
eTable4: GO Pathway Analysis of downregulated genes in AIS cases versus stroke-free well children
eTable5: Gene Set Enrichment Analysis in AIS cases versus stroke-free well children
eTable6: Differential gene expression results of Arteriopathic vs. stroke-free well children
eTable7: Differential gene expression results of Cardioemoblic vs. stroke-free well children
eTable8: Differential gene expression results of Idiopathic vs. stroke-free well children
eTable9: GO Pathway Anaylsis of upregulated genes in arteriopathic vs. stroke-free well children
eTable10: GO Pathway Anaylsis of upregulated genes in arteriopathic vs. stroke-free well children
eTable11: Differential gene expression results of Arteriopathic vs. Idiopathic
eTable12: Differential gene expression results of Cardioemoblic vs. Idiopathic
eTable13: Differential gene expression results of Arteriopathic vs. Cardioemoblic
eTable14: Differenital gene expression results of smallest 10 arteriopathic cases vs. stroke-free well children
eTable 15: Differential gene expression of 10 small artieroapthic cases vs. idiopathic cases.
eTable16: Spearman Correlations of Relative Infarct Volume and Gene Expression Levels

### Sheet: eTable1
Gene	logFC	logCPM	LR	PValue	FDR
CD177	2.92506	6.46535	75.4771	3.69666e-18	1.12545e-14
CA1	2.62041	8.35643	69.8205	6.49552e-17	9.1272e-14
HBB	2.11894	9.90773	31.3074	2.20243e-08	1.5965e-06
MPO	1.98536	6.54715	94.3349	2.66407e-22	2.43323e-18
DEFA3	1.98212	4.4228	28.2475	1.06753e-07	5.87365e-06
HBA2	1.9179	8.11717	29.5385	5.48174e-08	3.26173e-06
OLFM4	1.7763	3.60081	32.5931	1.13618e-08	9.26544e-07
ARG1	1.76674	4.11057	83.4507	6.53256e-20	3.97768e-16
IL1R2	1.75056	6.92797	81.89	1.43872e-19	5.25623e-16
MMP8	1.71232	3.7365	37.1933	1.06979e-09	1.22905e-07
IFI27	1.56354	4.91277	26.4521	2.70161e-07	1.26864e-05
MCEMP1	1.54722	5.50248	81.9197	1.41729e-19	5.25623e-16
S100A12	1.4074	6.71541	59.1606	1.45312e-14	1.20655e-11
VNN1	1.35645	5.85741	61.8716	3.66604e-15	3.52461e-12
IFIT1B	1.33327	4.53265	38.7198	4.8923e-10	6.87443e-08
CLEC4E	1.31686	6.48885	71.7926	2.39042e-17	4.0081e-14
IL18R1	1.28999	5.66001	52.8194	3.65673e-13	1.95139e-10
DEFA4	1.2695	1.60336	17.1019	3.54266e-05	0.000664413
BPGM	1.26299	6.55833	33.6471	6.60749e-09	5.83087e-07
RNF175	1.26122	5.88259	98.6013	3.0881e-23	5.64103e-19
IRAK3	1.25074	8.19629	72.6349	1.55997e-17	3.16621e-14
FKBP5	1.23363	8.41755	58.3169	2.23119e-14	1.63028e-11
KCNH7	1.22206	5.27473	71.6844	2.52526e-17	4.0081e-14
CLEC4D	1.22134	3.9851	61.9218	3.57372e-15	3.52461e-12
HBA1	1.21914	6.43197	16.6773	4.43089e-05	0.000796645
TAS2R40	1.21071	2.01472	41.0901	1.4537e-10	2.37096e-08
DAAM2	1.21035	5.46509	27.8521	1.30949e-07	6.95363e-06
TLR2	1.20632	7.47739	69.6332	7.14246e-17	9.31938e-14
MMP9	1.17968	6.82916	41.6046	1.11728e-10	2.02074e-08
ANXA3	1.13203	5.33062	52.7757	3.73892e-13	1.95139e-10
MGAM2	1.1309	6.11242	59.6091	1.15696e-14	1.00639e-11
PROK2	1.12941	7.42393	48.7222	2.94902e-12	1.07739e-09
RAP1GAP	1.11866	5.47763	23.8524	1.04014e-06	3.71257e-05
CRISP3	1.11505	2.48573	26.3198	2.89314e-07	1.33795e-05
MAOA	1.11007	2.99416	15.3313	9.02088e-05	0.00139766
CD163	1.10269	5.17943	51.5727	6.89955e-13	3.1229e-10
ACSL1	1.06821	9.10926	51.2271	8.22737e-13	3.57832e-10
ELANE	1.06588	3.42825	12.414	0.000426125	0.00488946
CNTNAP3	1.0654	6.45786	41.1669	1.39769e-10	2.37096e-08
ALPL	1.05844	8.2252	45.4403	1.5736e-11	4.4914e-09
S100A8	1.03559	7.23652	34.9212	3.43321e-09	3.32286e-07
CYSTM1	1.03355	6.29269	56.3911	5.93974e-14	3.87504e-11
BCL6	1.03014	9.76822	52.4221	4.47665e-13	2.21014e-10
S100A9	1.02986	10.065	47.5465	5.37141e-12	1.78399e-09
ECHDC3	1.00803	3.67395	30.9661	2.62579e-08	1.82377e-06
FCAR	1.00358	5.82363	60.6132	6.94649e-15	6.34457e-12
VSIG4	1.00283	4.21662	54.3511	1.67681e-13	1.05622e-10
RPS4Y1	-1.20218	4.92019	7.46611	0.00628713	0.0431593
KDM5D	-1.3125	6.19386	7.22014	0.00720901	0.048184

### Sheet: eTable2
Genes	FDR	Log2FC	Function	Role in Stroke
CD177	1.13e-41	2.85	Encodes for NB1 glycoprotein, surface protein on neutrophils, role in neutrophil activation, migration and adhesion	Not previously reported
MPO	2.43e-18	1.99	Encodes for myeloperoxidase, enzyme found in azurophilic granules of neutrophils and lysosomes of monocytes, critical role in body’s defense against microbial infections, compromises	Higher MPO concentrations associated with worse stroke outcomes;32 animal model demonstrating reduction of MPO improves neurological outcomes49
(myeloperoxidase)
DEFA3	5.87e-06	1.98	Encodes for defensin A3, abundant in granules of neutrophils, plays role in phagocyte-mediated host defense	Increased expression in coronary heart disease and vascular dysfunction50,51
(Defensin alpha 3)
OLFM4	9.27e-07	1.78	Encodes for olfactomedin 4, locating in specific granules in subset of neutrophils in the GI tract	Elevated in patients with hemorrhagic transformation following IV tPA administration52
(olfactomedin 4)
ARG1	3.98e-16	1.77	Encodes for enzyme arginase 1, which catalyzes hydrolysis of arginine to ornithine and urea, may inhibit antiviral response, repressed T-cell mediated damage	Upregulation of Arg1 in adults with AIS12,14
(arginase-1)
IL1R2	5.26e-16	1.75	Encodes for interleukin-1 receptor type 2, decoy receptor for IL-1 cytokines like IL-1a, IL-1B and Il-1Ra, plays a role in modulating the immune response by binding to these cytokines and preventing them from interacting with the signaling receptor IL1R1, inhibiting inflammatory response	Highly expressed following ischemic stroke53
(interleukin-1 receptor type 2)
MMP8*	1.23e-07	1.71	Encodes for protein matrix metallopeptidase 8, enzyme that plays a role in breakdown of the extracellular matrix, expressed in neutrophils, involved in neutrophil migration	Likely contributes to blood-brain barrier disruption, alongside MMP9, following ischemic injury54
(protein matrix metallopeptidase 8)
IFI27	1.27e-05	1.56	Encodes for interferon alpha-induced protein 27, plays a role innate immune response to viral infections	Not previously reported
(interferon alpha-inducible protein 27)
MCEMP1	5.26e-16	1.55	Encodes mast cell-expressed membrane protein 1, involved in mast cell differentiation and immune response	Increase in MCEMP gene expression in adult strokes compared to healthy controls and associated with worse outcomes,15 may reflect early migration of mast cells to areas of ischemia55
(mast cell-expressed membrane protein 1)
S100A12*	1.21e-11	1.51	Encodes for S100A12, which binds to receptor for advanced glycation end products (RAGE), activating downstream pathways NF-kB and MAPK, primarily expressed by neutrophils	Higher levels of plasma S100A12 associated with poor functional outcome following AIS74
VNN1	3.52e-12	1.36	Encodes for vanin-1, role in oxidative-stress response, may promote atherosclerosis	Not previously reported
(Vanin-1)
IFIT1B	6.87e-08	1.33	Encodes for interferon induced protein with tetraticopeptide repeats, predicted to be involved in defense response to virus and cellular response to interferon alpha/beta	Not previously reported
(interferon induced protein with tetraticopeptide repeats 1B)
PROK2/PK2	1.08e-09	1.13	Encodes for prokinectin 2, involved in circadian rhythm, neurogenesis, and immune response	Experimental model demonstrating central delivery of PK2 worsens infarct volume where blockade decreases volume and improves functional outcomes75
(prokinectin 2)
ANXA3	1.95e-10	1.13	Encodes for annexin A3, calcium-dependent phospholipid-binding protein involved immune regulation and neutrophil activation, also expressed in migroglia	Identified as biomarker for pyroptosis in ischemic stroke,76 experimental model demonstrating downregulation of annexin A3 alleviates ischemic injury by blocking NF-kB/NLRP3-mediated inflammation77
(annexin A3)
*MMP9 also upregulated
**S100A8/S100A9 also upregulated

### Sheet: eTable3
ID	Description	GeneRatio	BgRatio	RichFactor	FoldEnrichment	zScore	pvalue	p.adjust	qvalue	geneID	Count
GO:0002758	innate immune response-activating signal transduction	70/1458	297/18986	0.23569	3.06915	10.3656	1.08e-17	6.06e-14	4.86e-14	IRAK3/CLEC4E/TLR2/TLR5/S100A9/F2RL1/NLRC4/S100A8/TLR1/ALPK1/NAIP/MAP2K6/TREML4/AIM2/TLR6/NLRP6/TASL/NFKBIA/TLR4/TLR8/TRIM25/LY96/APPL2/CD36/PELI1/LAMP2/TLR10/USP15/RTN4/NMI/HCK/NFKBIZ/RIOK3/TBK1/RNF135/LILRA2/SLC15A4/CASP1/LTF/LYN/TAX1BP1/TIFA/WASHC4/HSPA1A/PLCG2/PPT1/CHUK/FLOT1/PYCARD/SYK/TNIP1/BCL10/PJA2/TYROBP/MYD88/CD274/SLC19A1/CARD8/NEK7/IFI16/CLEC7A/DDX3X/CD14/UFD1/MEFV/IRAK4/SMPDL3A/AP3B1/ZDHHC3/CTSS	70
GO:0002833	positive regulation of response to biotic stimulus	85/1458	416/18986	0.204327	2.66073	9.87777	4.28e-17	8.86e-14	7.1e-14	ARG1/IRAK3/CLEC4E/TLR2/TLR5/S100A9/F2RL1/HMGB2/NLRC4/S100A8/IL18RAP/RBM47/TLR1/ALPK1/NAIP/MAP2K6/TREML4/AIM2/TLR6/NLRP6/TASL/NFKBIA/TLR4/TLR8/TRIM25/LY96/APPL2/CD36/PELI1/LAMP2/TLR10/USP15/RTN4/NMI/HCK/NFKBIZ/RIOK3/TBK1/RNF135/MNDA/FBXO38/EMILIN2/LILRA2/AKIRIN2/SLC15A4/CASP1/LTF/LYN/TAX1BP1/TIFA/FPR2/FADD/SPI1/WASHC4/HSPA1A/PLSCR1/PLCG2/PPT1/CHUK/FLOT1/PYCARD/RASGRP4/SYK/TNIP1/BCL10/PJA2/STAT5B/TYROBP/MYD88/CD274/SLC19A1/LY86/CARD8/NEK7/IFI16/CLEC7A/DDX3X/CD14/UFD1/MEFV/IRAK4/SMPDL3A/AP3B1/ZDHHC3/CTSS	85
GO:0045089	positive regulation of innate immune response	81/1458	387/18986	0.209302	2.72552	9.89121	5.53e-17	8.86e-14	7.1e-14	IRAK3/CLEC4E/TLR2/TLR5/S100A9/F2RL1/HMGB2/NLRC4/S100A8/IL18RAP/RBM47/TLR1/ALPK1/NAIP/MAP2K6/TREML4/AIM2/TLR6/NLRP6/TASL/NFKBIA/TLR4/TLR8/TRIM25/LY96/APPL2/CD36/PELI1/LAMP2/TLR10/USP15/RTN4/NMI/HCK/NFKBIZ/RIOK3/TBK1/RNF135/MNDA/LILRA2/AKIRIN2/SLC15A4/CASP1/LTF/LYN/TAX1BP1/TIFA/FPR2/FADD/SPI1/WASHC4/HSPA1A/PLSCR1/PLCG2/PPT1/CHUK/FLOT1/PYCARD/RASGRP4/SYK/TNIP1/BCL10/PJA2/STAT5B/TYROBP/MYD88/CD274/SLC19A1/CARD8/NEK7/IFI16/CLEC7A/DDX3X/CD14/UFD1/MEFV/IRAK4/SMPDL3A/AP3B1/ZDHHC3/CTSS	81
GO:0002221	pattern recognition receptor signaling pathway	66/1458	278/18986	0.23741	3.09154	10.132	6.34e-17	8.86e-14	7.1e-14	IRAK3/CLEC4E/TLR2/TLR5/S100A9/F2RL1/NLRC4/S100A8/TLR1/ALPK1/NAIP/MAP2K6/TREML4/AIM2/TLR6/NLRP6/TASL/NFKBIA/TLR4/TLR8/TRIM25/LY96/APPL2/CD36/PELI1/LAMP2/TLR10/USP15/RTN4/NMI/NFKBIZ/RIOK3/TBK1/RNF135/LILRA2/SLC15A4/CASP1/LTF/LYN/TAX1BP1/TIFA/WASHC4/HSPA1A/PLCG2/PPT1/CHUK/FLOT1/PYCARD/TNIP1/BCL10/PJA2/MYD88/CD274/SLC19A1/CARD8/NEK7/IFI16/DDX3X/CD14/UFD1/MEFV/IRAK4/SMPDL3A/AP3B1/ZDHHC3/CTSS	66
GO:0002218	activation of innate immune response	71/1458	317/18986	0.223975	2.91659	9.92466	1.16e-16	1.3e-13	1.04e-13	IRAK3/CLEC4E/TLR2/TLR5/S100A9/F2RL1/NLRC4/S100A8/TLR1/ALPK1/NAIP/MAP2K6/TREML4/AIM2/TLR6/NLRP6/TASL/NFKBIA/TLR4/TLR8/TRIM25/LY96/APPL2/CD36/PELI1/LAMP2/TLR10/USP15/RTN4/NMI/HCK/NFKBIZ/RIOK3/TBK1/RNF135/MNDA/LILRA2/SLC15A4/CASP1/LTF/LYN/TAX1BP1/TIFA/WASHC4/HSPA1A/PLCG2/PPT1/CHUK/FLOT1/PYCARD/SYK/TNIP1/BCL10/PJA2/TYROBP/MYD88/CD274/SLC19A1/CARD8/NEK7/IFI16/CLEC7A/DDX3X/CD14/UFD1/MEFV/IRAK4/SMPDL3A/AP3B1/ZDHHC3/CTSS	71
GO:0045088	regulation of innate immune response	90/1458	470/18986	0.191489	2.49356	9.45621	3.55e-16	3.3e-13	2.65e-13	ARG1/IRAK3/CLEC4E/TLR2/VSIG4/TLR5/S100A9/F2RL1/HMGB2/NLRC4/CLEC12B/S100A8/IL18RAP/RBM47/TLR1/ALPK1/NAIP/MAP2K6/TREML4/AIM2/TLR6/NLRP6/TASL/NFKBIA/TLR4/TLR8/CRK/TRIM25/CR1/LY96/APPL2/CD36/PELI1/LAMP2/TLR10/USP15/RTN4/NMI/HCK/NFKBIZ/RIOK3/TBK1/RNF135/MNDA/LILRA2/AKIRIN2/SLC15A4/CASP1/LTF/LYN/TAX1BP1/TIFA/FPR2/FADD/SPI1/WASHC4/HSPA1A/PLSCR1/PLCG2/PPT1/CHUK/FLOT1/PYCARD/NFE2L2/RASGRP4/SYK/TNIP1/BCL10/PJA2/STAT5B/TYROBP/MYD88/FGR/CD274/SLC19A1/CARD8/NEK7/IFI16/CEP63/CLEC7A/DDX3X/CD14/UFD1/MEFV/IRAK4/SMPDL3A/AP3B1/ZDHHC3/CTSS/N4BP1	90
GO:0002274	myeloid leukocyte activation	60/1458	247/18986	0.242915	3.16323	9.8695	5.34e-16	4.27e-13	3.42e-13	CD177/TLR2/CLEC4D/FCAR/S100A12/VSIG4/ANXA3/F2RL1/SLC11A1/ADAM9/MMP8/CST7/IL18RAP/TLR1/LAT2/IFNGR1/STXBP2/CEBPA/GAB2/TLR6/DYSF/LTBR/JAK2/TLR4/IL4R/IFNGR2/ADGRE2/CAMP/SUCNR1/SLC18A2/LRRK2/NMI/STXBP3/CXCR2/LILRA2/MILR1/FCER1G/C5AR1/LYN/CD93/SPI1/PRKCD/PLSCR1/PLCG2/PYCARD/SYK/ADAM10/SBNO2/ANXA1/PJA2/RBPJ/TYROBP/BPI/MYD88/FES/FGR/ITGAM/CTSG/IL18/PSEN1	60
GO:0071216	cellular response to biotic stimulus	59/1458	269/18986	0.219331	2.85611	8.84262	1.21e-13	8.43e-11	6.76e-11	IRAK3/TLR2/FCAR/MMP9/ADAM9/HMGB2/MMP8/CD55/ABCA1/MAPK14/TLR1/DEFA3/SIRPA/TLR6/NFKBIA/JAK2/TLR4/LY96/CD36/CAMP/TLR10/HCK/CDA/NFKBIZ/TSPO/TRIB1/CARD16/DEFA4/VIM/APAF1/LILRA2/CASP1/LTF/LYN/MAPK1/PLCG2/CXCL1/DDIT3/PYCARD/ZFP36/MAPK3/SYK/TNIP1/BCL10/CYRIB/SBNO2/BPI/ZMPSTE24/MYD88/CD274/IL1B/LY86/CARD8/LILRB2/CLEC7A/CD14/IRAK4/CTSG/PPP1R15B	59
GO:0002237	response to molecule of bacterial origin	72/1458	375/18986	0.192	2.50021	8.46256	3.01e-13	1.87e-10	1.5e-10	MPO/IRAK3/TLR2/FCAR/ALPL/SLC11A1/MMP9/ADAM9/HMGB2/MMP8/CD55/ABCA1/S100A8/MAPK14/TLR1/ADM/ADAM17/DEFA3/SIRPA/TLR6/NFKBIA/JAK2/TLR4/LY96/SLPI/CD36/PELI1/CAMP/TLR10/IFNAR1/THBD/HCK/GPX1/NFKBIZ/TSPO/TRIB1/CARD16/DEFA4/VIM/LILRA2/AKIRIN2/C5AR1/CASP1/LTF/LYN/CEBPB/MAPK1/PLCG2/CXCL1/NOCT/PYCARD/ELANE/FOS/ZFP36/MAPK3/TNIP1/BCL10/CYRIB/SBNO2/NQO1/BPI/MYD88/CD274/IL1B/LY86/CARD8/HPGD/LILRB2/CD14/IRAK4/CTSG/FOSL2	72
GO:0031663	lipopolysaccharide-mediated signaling pathway	24/1458	58/18986	0.413793	5.38839	9.6535	1.47e-12	8.24e-10	6.61e-10	IRAK3/TLR2/CD55/MAPK14/NFKBIA/TLR4/LY96/CD36/HCK/TRIB1/CARD16/LILRA2/LTF/LYN/MAPK1/PLCG2/MAPK3/BCL10/BPI/MYD88/LY86/CARD8/CD14/IRAK4	24
GO:0032496	response to lipopolysaccharide	67/1458	354/18986	0.189266	2.46461	8.02252	4.02e-12	2.04e-09	1.64e-09	MPO/IRAK3/TLR2/FCAR/ALPL/SLC11A1/MMP9/ADAM9/HMGB2/MMP8/CD55/ABCA1/S100A8/MAPK14/ADM/ADAM17/DEFA3/SIRPA/NFKBIA/JAK2/TLR4/LY96/SLPI/CD36/PELI1/CAMP/IFNAR1/THBD/HCK/GPX1/NFKBIZ/TSPO/TRIB1/CARD16/DEFA4/VIM/LILRA2/AKIRIN2/CASP1/LTF/LYN/CEBPB/MAPK1/PLCG2/CXCL1/NOCT/PYCARD/ELANE/FOS/ZFP36/MAPK3/TNIP1/BCL10/SBNO2/NQO1/BPI/MYD88/CD274/IL1B/LY86/CARD8/HPGD/LILRB2/CD14/IRAK4/CTSG/FOSL2	67
GO:0071219	cellular response to molecule of bacterial origin	52/1458	242/18986	0.214876	2.7981	8.11913	7.9e-12	3.68e-09	2.95e-09	IRAK3/TLR2/FCAR/MMP9/ADAM9/HMGB2/MMP8/CD55/ABCA1/MAPK14/TLR1/DEFA3/SIRPA/TLR6/NFKBIA/JAK2/TLR4/LY96/CD36/CAMP/TLR10/HCK/NFKBIZ/TSPO/TRIB1/CARD16/DEFA4/VIM/LILRA2/CASP1/LTF/LYN/MAPK1/PLCG2/CXCL1/PYCARD/ZFP36/MAPK3/TNIP1/BCL10/CYRIB/SBNO2/BPI/MYD88/CD274/IL1B/LY86/CARD8/LILRB2/CD14/IRAK4/CTSG	52
GO:0042119	neutrophil activation	20/1458	44/18986	0.454545	5.91907	9.42137	1.32e-11	5.67e-09	4.54e-09	CD177/FCAR/ANXA3/F2RL1/IL18RAP/STXBP2/CAMP/STXBP3/CXCR2/LILRA2/FCER1G/SPI1/PRKCD/SYK/ANXA1/TYROBP/MYD88/ITGAM/CTSG/IL18	20
GO:0007249	I-kappaB kinase/NF-kappaB signaling	62/1458	327/18986	0.189602	2.46899	7.728	2.37e-11	9.47e-09	7.59e-09	IRAK3/TLR2/CLEC4D/S100A12/TNFSF14/F2RL1/ALPK1/SIRPA/TLR6/NLRP6/LTBR/NFKBIA/TLR4/TLR8/CFLAR/NLRP12/TRIM25/FLOT2/CD36/PELI1/PINK1/VAPA/RASSF2/ROCK1/ZDHHC17/RIOK3/CARD16/TBK1/LAMTOR5/PER1/CASP1/LTF/TANK/PELI2/TIFA/MAP3K3/ROCK2/FADD/TAB3/PPM1A/PLCG2/CHUK/FLOT1/PYCARD/SUMO4/NEK6/TNFSF10/TRIM58/WLS/S100A4/TNIP1/BCL10/MYD88/TRIM13/IKBKG/IL1B/CARD8/TNFRSF1A/CLEC7A/PPM1B/IRAK4/PRKCB	62
GO:0030099	myeloid cell differentiation	76/1458	451/18986	0.168514	2.19439	7.4038	5.51e-11	2.04e-08	1.63e-08	TLR2/BCL6/F2RL1/MMP9/CLEC1B/HMGB2/BPGM/TSPAN2/MAPK14/CEBPA/GAB2/THOC5/LTBR/NFKBIA/JAK2/TLR4/CFLAR/KLF1/AHSP/LRRC17/PPP3CA/RASSF2/ZBTB16/TFE3/SNX10/TET2/TRIB1/PKNOX1/QKI/MAEA/ARID4A/EVI2B/HCLS1/LTF/LYN/LILRB3/CEBPB/TNFAIP6/EPB42/FADD/ALAS1/SPI1/HSPA1A/OSTM1/LBR/H4C3/SP3/JUNB/CSF3R/NEDD9/FOS/GBA1/RASGRP4/ALAS2/ZFP36/TRIM58/ACVR1B/SBNO2/RBPJ/STAT5B/TYROBP/FAM210B/MYD88/TRIM10/FES/SLC1A5/SLC4A1/IFI16/OSCAR/AP3B1/FBXW7/TPM4/PSEN1/PITHD1/FOSL2/RB1	76
GO:0042742	defense response to bacterium	63/1458	342/18986	0.184211	2.39878	7.52854	5.83e-11	2.04e-08	1.63e-08	MPO/CLEC4E/TLR2/CLEC4D/S100A12/ANXA3/S100A9/F2RL1/SLC11A1/HMGB2/NLRC4/PGLYRP1/S100A8/ADM/ADAM17/NAIP/DEFA3/CASP4/TLR6/NLRP6/LCN2/TLR4/SLPI/FCGR1A/CD36/CAMP/NFKBIZ/TBK1/DEFA4/EMILIN2/AKIRIN2/FCER1G/C5AR1/CASP1/LTF/RNASE6/STAB1/CEBPB/FPR2/TMF1/PRKCD/TAB3/TFEB/TREM1/PYCARD/ELANE/TNFSF8/RASGRP4/SYK/RBPJ/LYST/BPI/ANG/RAB1A/MYD88/MARCHF2/SLC30A1/IKBKG/FGR/IL1B/TNFRSF1A/CTSG/IL18	63
GO:0032731	positive regulation of interleukin-1 beta production	23/1458	62/18986	0.370968	4.83072	8.71341	6.25e-11	2.05e-08	1.65e-08	F2RL1/NLRC4/NAIP/LILRA5/AIM2/ORM1/TLR6/JAK2/TLR4/TLR8/NLRP12/CD36/LILRA2/CASP1/PYCARD/TYROBP/HK1/MYD88/ORM2/CARD8/IFI16/CLEC7A/MEFV	23
GO:1990266	neutrophil migration	31/1458	108/18986	0.287037	3.73778	8.22907	6.8e-11	2.11e-08	1.69e-08	CD177/S100A12/S100A9/IL1R1/S100A8/BST1/FUT7/VAV3/CXCR1/RTN4/MOSPD2/CXCR2/CKLF/FCER1G/C5AR1/TNFAIP6/MCU/C5AR2/TREM1/C3AR1/CXCL1/MPP1/CSF3R/SYK/MYD88/RIPOR2/RAC1/DAPK2/IL1B/BSG/IRAK4	31
GO:0031329	regulation of cellular catabolic process	78/1458	472/18986	0.165254	2.15193	7.30913	8.11e-11	2.39e-08	1.91e-08	ADAM9/CAMKK2/PPP1R3B/RRAGD/ABHD5/HGF/RALB/IRS2/SH3GLB1/DRAM1/NLRP6/NRDC/TBC1D14/GNAI3/CISD2/ETFBKMT/SPTLC2/MTMR3/PINK1/LRRK2/ROCK1/CDK5R1/TSPO/PLIN5/TBK1/ATP6V1C1/RB1CC1/ATP6V0D1/TOM1/FEZ2/IDH1/ATP6V1E1/ATP6V1D/C9orf72/ATF6/PLK3/TP53INP1/DAGLB/PRKCD/TAB3/PIK3CB/DHRSX/TFEB/STK38L/DDIT3/FURIN/PYCARD/ATP6V0E1/RRAGC/EXOC1/GBA1/TIMP2/MAPK3/TRIM58/MYLIP/QSOX1/ZMPSTE24/PAFAH1B2/ATP6V1B2/TRIM13/IKBKG/BNIP3L/ATP6V0B/HK2/ATP6V0A1/TIMP1/DAPK2/IL1B/IFI16/SORL1/TRIM23/MEFV/EXOC8/TMEM59/FBXW7/SESN1/PSEN1/SPTLC1	78
GO:0071222	cellular response to lipopolysaccharide	48/1458	228/18986	0.210526	2.74146	7.62968	1.06e-10	2.97e-08	2.38e-08	IRAK3/TLR2/FCAR/MMP9/ADAM9/HMGB2/MMP8/CD55/ABCA1/MAPK14/DEFA3/SIRPA/NFKBIA/JAK2/TLR4/LY96/CD36/CAMP/HCK/NFKBIZ/TSPO/TRIB1/CARD16/DEFA4/VIM/LILRA2/CASP1/LTF/LYN/MAPK1/PLCG2/CXCL1/PYCARD/ZFP36/MAPK3/TNIP1/BCL10/SBNO2/BPI/MYD88/CD274/IL1B/LY86/CARD8/LILRB2/CD14/IRAK4/CTSG	48
GO:0032757	positive regulation of interleukin-8 production	23/1458	65/18986	0.353846	4.60777	8.40313	1.9e-10	5.05e-08	4.05e-08	TLR2/TLR5/F2RL1/TLR1/CD58/TLR4/TLR8/CAMP/LAMTOR5/LILRA2/FADD/HSPA1A/DDIT3/PYCARD/ELANE/SYK/BCL10/APOA2/RAB1A/MYD88/IL1B/CLEC7A/CD14	23
GO:0002768	immune response-regulating cell surface receptor signaling pathway	65/1458	369/18986	0.176152	2.29384	7.23863	2.08e-10	5.29e-08	4.25e-08	CLEC4E/TLR2/CLEC4D/FCAR/TLR5/F2RL1/CLEC12B/TLR1/LAT2/TLR6/BMX/NFKBIA/TLR4/VAV3/CR1/LY96/APPL2/FCGR1A/PELI1/NMI/HCK/NFKBIZ/FPR1/FCGR2A/TBK1/MNDA/BTNL8/LILRA2/FCER1G/C5AR1/LTF/LYN/TAX1BP1/SH2B2/FPR2/PRKCD/PLSCR1/MAPK1/PLCG2/C5AR2/CHUK/C3AR1/NFAM1/MAP2K4/FCGR3B/SYK/BCL10/PJA2/TYROBP/MYD88/DUSP3/IKBKG/FGR/UBR2/ITGAM/DUSP22/LILRB2/CLEC7A/RC3H1/CD14/IRAK4/PRKCB/BTN2A1/PSEN1/FOSL2	65
GO:0043122	regulation of I-kappaB kinase/NF-kappaB signaling	57/1458	305/18986	0.186885	2.43361	7.27945	2.7e-10	6.57e-08	5.27e-08	IRAK3/CLEC4D/S100A12/TNFSF14/F2RL1/ALPK1/TLR6/NLRP6/LTBR/NFKBIA/TLR4/TLR8/CFLAR/NLRP12/TRIM25/FLOT2/CD36/PELI1/PINK1/VAPA/ZDHHC17/RIOK3/CARD16/TBK1/LAMTOR5/PER1/CASP1/LTF/TANK/PELI2/TIFA/MAP3K3/FADD/TAB3/PPM1A/PLCG2/CHUK/FLOT1/PYCARD/SUMO4/NEK6/TNFSF10/TRIM58/WLS/S100A4/TNIP1/BCL10/MYD88/TRIM13/IKBKG/IL1B/CARD8/TNFRSF1A/CLEC7A/PPM1B/IRAK4/PRKCB	57
GO:0036230	granulocyte activation	20/1458	52/18986	0.384615	5.00844	8.34784	5.19e-10	1.18e-07	9.45e-08	CD177/FCAR/ANXA3/F2RL1/IL18RAP/STXBP2/CAMP/STXBP3/CXCR2/LILRA2/FCER1G/SPI1/PRKCD/SYK/ANXA1/TYROBP/MYD88/ITGAM/CTSG/IL18	20
GO:0043123	positive regulation of I-kappaB kinase/NF-kappaB signaling	46/1458	223/18986	0.206278	2.68614	7.30488	5.27e-10	1.18e-07	9.45e-08	IRAK3/CLEC4D/S100A12/TNFSF14/F2RL1/ALPK1/TLR6/LTBR/TLR4/TLR8/CFLAR/TRIM25/FLOT2/CD36/PELI1/PINK1/VAPA/ZDHHC17/CARD16/TBK1/LAMTOR5/CASP1/LTF/PELI2/TIFA/MAP3K3/FADD/TAB3/PPM1A/CHUK/FLOT1/PYCARD/NEK6/TNFSF10/TRIM58/WLS/S100A4/BCL10/MYD88/TRIM13/IKBKG/IL1B/TNFRSF1A/CLEC7A/IRAK4/PRKCB	46
GO:0032732	positive regulation of interleukin-1 production	24/1458	74/18986	0.324324	4.22333	8.01254	6.06e-10	1.3e-07	1.04e-07	F2RL1/NLRC4/NAIP/LILRA5/AIM2/ORM1/TLR6/JAK2/TLR4/TLR8/NLRP12/CD36/LILRA2/CASP1/PYCARD/TYROBP/HK1/MYD88/ORM2/PANX2/CARD8/IFI16/CLEC7A/MEFV	24
GO:0002446	neutrophil mediated immunity	17/1458	39/18986	0.435897	5.67623	8.43094	1.03e-09	2.12e-07	1.7e-07	ARG1/CD177/FCAR/ANXA3/F2RL1/ADAM17/STXBP2/NLRP6/STXBP3/SPI1/TREM1/ELANE/SYK/MYD88/ITGAM/IRAK4/CTSG	17
GO:0050727	regulation of inflammatory response	71/1458	438/18986	0.1621	2.11086	6.78371	1.36e-09	2.72e-07	2.18e-07	TLR2/S100A12/BCL6/S100A9/MMP9/IL1R1/NLRC4/PGLYRP1/MMP8/SOCS3/HGF/S100A8/CST7/MAPK14/NAIP/LILRA5/CASP5/SIRPA/CASP4/AIM2/CEBPA/BST1/NLRP6/ALOX5AP/FUT7/NFKBIA/JAK2/TLR4/NLRP12/ALOX5/FCGR1A/SUCNR1/LRRK2/NMI/HCK/GPX1/NFKBIZ/CARD16/MAPK13/MAP3K8/CASP1/LYN/CEBPB/TNFAIP6/DAGLB/FPR2/PRKCD/PLCG2/IL17RA/FURIN/PYCARD/ELANE/EXTL3/GBA1/ZFP36/OSM/SYK/TNIP1/SBNO2/ANXA1/RICTOR/STAT5B/MYD88/FGR/MACIR/IL1B/TNFRSF1A/MEFV/METRNL/IL18/RB1	71
GO:0097530	granulocyte migration	36/1458	156/18986	0.230769	3.00506	7.25243	1.69e-09	3.26e-07	2.61e-07	CD177/S100A12/S100A9/IL1R1/S100A8/BST1/FUT7/VAV3/ADGRE2/CXCR1/RTN4/MOSPD2/CXCR2/CKLF/FCER1G/C5AR1/TNFAIP6/MCU/MAPK1/C5AR2/IL17RA/TREM1/C3AR1/CXCL1/MPP1/CSF3R/MAPK3/SYK/ANXA1/MYD88/RIPOR2/RAC1/DAPK2/IL1B/BSG/IRAK4	36
GO:0002753	cytoplasmic pattern recognition receptor signaling pathway	39/1458	178/18986	0.219101	2.85312	7.16409	1.78e-09	3.31e-07	2.66e-07	F2RL1/ALPK1/MAP2K6/TREML4/TLR6/NLRP6/TASL/NFKBIA/TLR4/TLR8/TRIM25/CD36/PELI1/LAMP2/USP15/RTN4/RIOK3/TBK1/RNF135/SLC15A4/TAX1BP1/TIFA/WASHC4/HSPA1A/PLCG2/PPT1/FLOT1/PYCARD/MYD88/SLC19A1/CARD8/NEK7/IFI16/DDX3X/UFD1/MEFV/IRAK4/SMPDL3A/ZDHHC3	39
GO:0016236	macroautophagy	63/1458	372/18986	0.169355	2.20533	6.77135	2.02e-09	3.51e-07	2.81e-07	WDFY3/RALB/RAB33B/VMP1/SH3GLB1/UBXN2B/TBC1D14/GNAI3/NSFL1C/SPTLC2/MTMR3/GABARAPL1/PINK1/LAMP2/LRRK2/CDK5R1/TSPO/GABARAPL2/CHMP2A/TBK1/ATP6V1C1/RB1CC1/ATP6V0D1/TOM1/FEZ2/ATP6V1E1/ATP6V1D/MAP1LC3B/C9orf72/ARHGAP26/VPS4B/YOD1/TP53INP1/MFN2/CHMP1B/RAB5A/RAB7A/ATP6V0E1/EXOC1/GBA1/ATG3/MAPK3/QSOX1/STX12/RAB1A/PAFAH1B2/ATP6V1B2/TRIM13/IKBKG/BNIP3L/ATP6V0B/HK2/ATP6V0A1/ATG7/RAB2B/EXOC8/FBXW7/RAB2A/STAM2/SESN1/PSEN1/CHMP3/SPTLC1	63
GO:0009620	response to fungus	24/1458	78/18986	0.307692	4.00675	7.67432	2.02e-09	3.51e-07	2.81e-07	MPO/ARG1/CLEC4E/CLEC4D/S100A12/S100A9/S100A8/DEFA3/TLR4/CRK/CAMP/USP15/DEFA4/LTF/SPI1/PLCG2/IL17RA/ELANE/SYK/BCL10/ANG/MYD88/CLEC7A/CTSG	24
GO:0007033	vacuole organization	47/1458	240/18986	0.195833	2.55013	6.97008	2.07e-09	3.51e-07	2.81e-07	ABCA1/RALB/RAB33B/CREG1/VMP1/SH3GLB1/UBXN2B/FNIP1/TASL/TBC1D14/NSFL1C/MTMR3/GABARAPL1/PINK1/LAMP2/LRRK2/TFE3/GABARAPL2/CHMP2A/RB1CC1/TOM1/FEZ2/ATP6V1D/MAP1LC3B/C9orf72/VPS4B/TP53INP1/MFN2/TFEB/CHMP1B/TMEM165/PPT1/RAB5A/RAB7A/GBA1/ATG3/STX12/HEXB/RAB1A/ATP6V0B/ATP6V0A1/ARSG/ATG7/FHIP1B/AP3B1/PSEN1/CHMP3	47
GO:0002444	myeloid leukocyte mediated immunity	30/1458	116/18986	0.258621	3.36775	7.37727	2.19e-09	3.6e-07	2.89e-07	ARG1/CD177/FCAR/ANXA3/F2RL1/ADAM17/LAT2/STXBP2/GAB2/NLRP6/IL4R/FCGR1A/ADGRE2/SLC18A2/STXBP3/FCGR2A/MILR1/LYN/SPI1/TREM1/ELANE/FCGR3B/SYK/TYROBP/MYD88/FES/FGR/ITGAM/IRAK4/CTSG	30
GO:0030593	neutrophil chemotaxis	25/1458	85/18986	0.294118	3.82998	7.5417	2.68e-09	4.28e-07	3.43e-07	S100A12/S100A9/S100A8/BST1/VAV3/CXCR1/MOSPD2/CXCR2/CKLF/FCER1G/C5AR1/TNFAIP6/MCU/C5AR2/TREM1/C3AR1/CXCL1/MPP1/CSF3R/SYK/RIPOR2/RAC1/DAPK2/IL1B/BSG	25
GO:0002275	myeloid cell activation involved in immune response	27/1458	98/18986	0.27551	3.58768	7.4071	3.09e-09	4.79e-07	3.84e-07	CD177/ANXA3/F2RL1/LAT2/STXBP2/GAB2/DYSF/IL4R/ADGRE2/SUCNR1/SLC18A2/NMI/STXBP3/LILRA2/MILR1/FCER1G/LYN/SPI1/PLCG2/PYCARD/SYK/SBNO2/TYROBP/MYD88/FES/FGR/ITGAM	27
GO:0050900	leukocyte migration	66/1458	404/18986	0.163366	2.12735	6.60572	3.78e-09	5.7e-07	4.57e-07	CD177/S100A12/S100A9/TNFSF14/F2RL1/IL1R1/S100A8/DUSP1/ADAM17/SIRPA/BST1/FUT7/NLRP12/VAV3/CRK/PADI2/ALOX5/ADGRE2/OXSR1/CXCR1/ROCK1/RTN4/HCK/MOSPD2/CXCR2/CKLF/DEFA4/ST3GAL4/FCER1G/C5AR1/LYVE1/LYN/TNFAIP6/MCU/FPR2/FADD/GDF15/MAPK1/C5AR2/CXCL16/IL17RA/TREM1/C3AR1/CXCL1/MPP1/PYCARD/ELANE/CSF3R/NEDD9/GBA1/MAPK3/SYK/ADAM10/ANXA1/STAT5B/CXCR4/LYST/MYD88/RIPOR2/RAC1/DAPK2/IL1B/BSG/IRAK4/CTSG/F11R	66
GO:0071496	cellular response to external stimulus	23/1458	75/18986	0.306667	3.9934	7.49127	4.7e-09	6.92e-07	5.55e-07	TLR5/TNFSF14/KCNJ2/CASP5/LTBR/TLR4/TLR8/CDA/MAP3K2/CASP1/FADD/FAS/GADD45A/MAP2K4/IGF1R/MAPK3/BCL10/MYD88/IL1B/SLC38A2/TNFRSF1A/SLC2A1/F11R	23
GO:0050729	positive regulation of inflammatory response	36/1458	162/18986	0.222222	2.89377	6.98145	4.98e-09	7.14e-07	5.73e-07	TLR2/S100A12/S100A9/NLRC4/MMP8/S100A8/NAIP/LILRA5/CASP5/CASP4/AIM2/CEBPA/NLRP6/ALOX5AP/NFKBIA/TLR4/NLRP12/FCGR1A/SUCNR1/LRRK2/NMI/NFKBIZ/MAPK13/MAP3K8/CASP1/CEBPB/PLCG2/IL17RA/PYCARD/OSM/TNIP1/STAT5B/IL1B/TNFRSF1A/MEFV/IL18	36
GO:0006909	phagocytosis	46/1458	239/18986	0.192469	2.50632	6.75876	5.44e-09	7.6e-07	6.1e-07	TLR2/ANXA3/F2RL1/SLC11A1/CEACAM4/ABCA1/PIP4P2/SIRPA/DYSF/TLR4/VAV3/RAB31/APPL2/CORO1C/FCGR1A/CD36/NCF4/HCK/RAB27A/FCGR2A/NCF2/FCER1G/LYN/CD93/FPR2/SIRPB1/PRKCD/PLSCR1/PLCG2/SNX3/PYCARD/ELANE/RAB5A/RAB7A/CD302/ATG3/SYK/ANXA1/APOA2/LYST/TYROBP/MYD88/FGR/ITGAM/CLEC7A/CD14	46
GO:0030595	leukocyte chemotaxis	46/1458	240/18986	0.191667	2.49587	6.72611	6.24e-09	8.5e-07	6.82e-07	S100A12/S100A9/TNFSF14/F2RL1/S100A8/DUSP1/ADAM17/BST1/VAV3/PADI2/ALOX5/ADGRE2/OXSR1/CXCR1/MOSPD2/CXCR2/CKLF/DEFA4/FCER1G/C5AR1/LYN/TNFAIP6/MCU/FPR2/MAPK1/C5AR2/CXCL16/IL17RA/TREM1/C3AR1/CXCL1/MPP1/CSF3R/NEDD9/MAPK3/SYK/ADAM10/ANXA1/CXCR4/LYST/RIPOR2/RAC1/DAPK2/IL1B/BSG/CTSG	46
GO:0006935	chemotaxis	73/1458	472/18986	0.154661	2.01399	6.43386	6.43e-09	8.56e-07	6.86e-07	S100A12/PROK2/S100A9/TNFSF14/F2RL1/HMGB2/HGF/S100A8/CMTM1/DUSP1/MAPK14/ADAM17/BST1/VAV3/STX3/CRK/PADI2/ALOX5/ADGRE2/OXSR1/SUCNR1/CXCR1/CMTM2/MOSPD2/FPR1/CXCR2/RNASE2/CKLF/DEFA4/SEMA4B/PPM1F/FCER1G/PLAUR/C5AR1/LYN/TNFAIP6/MCU/GAB1/FPR2/PRKCD/PIK3CB/DOCK4/MAPK1/C5AR2/CXCL16/IL17RA/PLP2/TREM1/C3AR1/CXCL1/MPP1/ELANE/RALBP1/CSF3R/NEDD9/SEMA4A/MAPK3/SYK/ADAM10/S100A4/CYRIB/ANXA1/RHOG/CXCR4/LYST/RIPOR2/FES/DUSP3/RAC1/DAPK2/IL1B/BSG/CTSG	73
GO:0042330	taxis	73/1458	474/18986	0.154008	2.00549	6.39379	7.72e-09	1e-06	8.05e-07	S100A12/PROK2/S100A9/TNFSF14/F2RL1/HMGB2/HGF/S100A8/CMTM1/DUSP1/MAPK14/ADAM17/BST1/VAV3/STX3/CRK/PADI2/ALOX5/ADGRE2/OXSR1/SUCNR1/CXCR1/CMTM2/MOSPD2/FPR1/CXCR2/RNASE2/CKLF/DEFA4/SEMA4B/PPM1F/FCER1G/PLAUR/C5AR1/LYN/TNFAIP6/MCU/GAB1/FPR2/PRKCD/PIK3CB/DOCK4/MAPK1/C5AR2/CXCL16/IL17RA/PLP2/TREM1/C3AR1/CXCL1/MPP1/ELANE/RALBP1/CSF3R/NEDD9/SEMA4A/MAPK3/SYK/ADAM10/S100A4/CYRIB/ANXA1/RHOG/CXCR4/LYST/RIPOR2/FES/DUSP3/RAC1/DAPK2/IL1B/BSG/CTSG	73
GO:0062208	positive regulation of pattern recognition receptor signaling pathway	22/1458	71/18986	0.309859	4.03497	7.38921	8.18e-09	1.04e-06	8.33e-07	F2RL1/TLR1/TREML4/TLR6/TASL/TLR4/CD36/PELI1/USP15/RTN4/SLC15A4/LTF/HSPA1A/PLCG2/FLOT1/PJA2/MYD88/SLC19A1/NEK7/DDX3X/CD14/ZDHHC3	22
GO:0010506	regulation of autophagy	61/1458	373/18986	0.163539	2.12959	6.35458	1.41e-08	1.75e-06	1.41e-06	CAMKK2/RRAGD/HGF/RALB/SH3GLB1/DRAM1/NLRP6/TBC1D14/GNAI3/CISD2/SPTLC2/MTMR3/PINK1/LRRK2/ROCK1/CDK5R1/TSPO/TBK1/ATP6V1C1/RB1CC1/ATP6V0D1/TOM1/FEZ2/ATP6V1E1/ATP6V1D/C9orf72/ATF6/PLK3/TP53INP1/TAB3/PIK3CB/DHRSX/TFEB/STK38L/DDIT3/PYCARD/ATP6V0E1/RRAGC/EXOC1/GBA1/MAPK3/TRIM58/QSOX1/ZMPSTE24/PAFAH1B2/ATP6V1B2/TRIM13/IKBKG/BNIP3L/ATP6V0B/HK2/ATP6V0A1/DAPK2/IFI16/TRIM23/MEFV/EXOC8/TMEM59/FBXW7/SESN1/SPTLC1	61
GO:0048872	homeostasis of number of cells	57/1458	339/18986	0.168142	2.18953	6.37366	1.54e-08	1.82e-06	1.46e-06	FCAR/BCL6/TNFSF14/HMGB2/BPGM/MAPK14/ADAM17/AIM2/NLRP6/TSC22D3/JAK2/CFLAR/KLF1/AHSP/HCAR2/FLT3/RASSF2/NFKBIZ/PKNOX1/SOS2/MAEA/ARID4A/SLC15A4/HCLS1/SLC40A1/LYN/SH2B2/EPB42/FADD/ALAS1/SPI1/TNFSF13B/PIK3CB/HSPA1A/POC1B/SP3/FAS/GBA1/ALAS2/ZFP36/TRIM58/ACVR1B/BCL10/ANXA1/STAT5B/FAM210B/TRIM10/SLC1A5/GNAT2/PPP2R3C/TUBA1A/ARSG/SLC4A1/RC3H1/AP3B1/FOSL2/RB1	57
GO:0032637	interleukin-8 production	27/1458	105/18986	0.257143	3.3485	6.9597	1.57e-08	1.82e-06	1.46e-06	TLR2/TLR5/F2RL1/TLR1/CD58/TLR6/TLR4/TLR8/CAMP/LAMTOR5/LILRA2/FADD/HSPA1A/C5AR2/DDIT3/PYCARD/ELANE/SYK/BCL10/ANXA1/APOA2/BPI/RAB1A/MYD88/IL1B/CLEC7A/CD14	27
GO:0032677	regulation of interleukin-8 production	27/1458	105/18986	0.257143	3.3485	6.9597	1.57e-08	1.82e-06	1.46e-06	TLR2/TLR5/F2RL1/TLR1/CD58/TLR6/TLR4/TLR8/CAMP/LAMTOR5/LILRA2/FADD/HSPA1A/C5AR2/DDIT3/PYCARD/ELANE/SYK/BCL10/ANXA1/APOA2/BPI/RAB1A/MYD88/IL1B/CLEC7A/CD14	27
GO:0062207	regulation of pattern recognition receptor signaling pathway	38/1458	184/18986	0.206522	2.68932	6.64103	1.6e-08	1.82e-06	1.46e-06	IRAK3/S100A9/F2RL1/S100A8/TLR1/TREML4/TLR6/NLRP6/TASL/TLR4/APPL2/CD36/PELI1/LAMP2/USP15/RTN4/RIOK3/LILRA2/SLC15A4/LTF/LYN/TAX1BP1/HSPA1A/PLCG2/PPT1/FLOT1/PJA2/MYD88/SLC19A1/CARD8/NEK7/IFI16/DDX3X/CD14/UFD1/MEFV/SMPDL3A/ZDHHC3	38
GO:0052548	regulation of endopeptidase activity	46/1458	248/18986	0.185484	2.41536	6.47067	1.8e-08	2.02e-06	1.62e-06	ASPH/S100A9/MMP9/NLRC4/S100A8/NAIP/AIM2/NRDC/FNIP1/SERPINB1/NLRP12/CR1/SERPINA1/SIAH2/MAP3K5/GPX1/PRELID1/CARD16/APH1B/LAMTOR5/APAF1/PPM1F/PLAUR/CASP1/LTF/LYN/VSIR/SERPINE3/FADD/RAF1/FURIN/PYCARD/FAS/TNFSF10/SYK/SERPINB10/BCL10/DNAJB6/HIP1/TIMP1/CARD8/IFI16/SERPINB8/CLEC7A/DDX3X/MEFV	46
GO:0071260	cellular response to mechanical stimulus	22/1458	74/18986	0.297297	3.87139	7.13768	1.92e-08	2.1e-06	1.68e-06	TLR5/TNFSF14/KCNJ2/CASP5/LTBR/TLR4/TLR8/MAP3K2/CASP1/FADD/FAS/GADD45A/MAP2K4/IGF1R/MAPK3/BCL10/MYD88/IL1B/SLC38A2/TNFRSF1A/SLC2A1/F11R	22
GO:0002283	neutrophil activation involved in immune response	11/1458	19/18986	0.578947	7.53902	8.22448	2.24e-08	2.41e-06	1.93e-06	CD177/ANXA3/STXBP2/STXBP3/LILRA2/FCER1G/SPI1/SYK/TYROBP/MYD88/ITGAM	11
GO:0002429	immune response-activating cell surface receptor signaling pathway	56/1458	336/18986	0.166667	2.17032	6.24244	2.82e-08	2.97e-06	2.38e-06	TLR2/TLR5/F2RL1/TLR1/LAT2/TLR6/BMX/NFKBIA/TLR4/VAV3/CR1/LY96/APPL2/PELI1/NMI/HCK/NFKBIZ/FPR1/TBK1/MNDA/BTNL8/LILRA2/FCER1G/C5AR1/LTF/LYN/TAX1BP1/SH2B2/FPR2/PRKCD/PLSCR1/MAPK1/PLCG2/C5AR2/CHUK/C3AR1/NFAM1/SYK/BCL10/PJA2/TYROBP/MYD88/DUSP3/IKBKG/FGR/UBR2/ITGAM/DUSP22/CLEC7A/RC3H1/CD14/IRAK4/PRKCB/BTN2A1/PSEN1/FOSL2	56
GO:0002224	toll-like receptor signaling pathway	23/1458	82/18986	0.280488	3.6525	6.94229	3.1e-08	3.18e-06	2.55e-06	IRAK3/TLR2/TLR5/S100A9/S100A8/TLR1/TLR6/NLRP6/TASL/TLR4/TLR8/LY96/CD36/TLR10/NFKBIZ/PLCG2/TNIP1/BCL10/MYD88/CD274/IRAK4/AP3B1/CTSS	23
GO:0071621	granulocyte chemotaxis	30/1458	129/18986	0.232558	3.02836	6.66686	3.13e-08	3.18e-06	2.55e-06	S100A12/S100A9/S100A8/BST1/VAV3/ADGRE2/CXCR1/MOSPD2/CXCR2/CKLF/FCER1G/C5AR1/TNFAIP6/MCU/MAPK1/C5AR2/IL17RA/TREM1/C3AR1/CXCL1/MPP1/CSF3R/MAPK3/SYK/ANXA1/RIPOR2/RAC1/DAPK2/IL1B/BSG	30
GO:0032612	interleukin-1 production	30/1458	130/18986	0.230769	3.00506	6.61597	3.77e-08	3.7e-06	2.97e-06	IL1R2/F2RL1/NLRC4/NAIP/LILRA5/SIRPA/AIM2/ORM1/TLR6/JAK2/SERPINB1/TLR4/TLR8/NLRP12/CD36/CARD16/S1PR3/LILRA2/CASP1/PYCARD/ANXA1/TYROBP/HK1/MYD88/ORM2/PANX2/CARD8/IFI16/CLEC7A/MEFV	30
GO:0032652	regulation of interleukin-1 production	30/1458	130/18986	0.230769	3.00506	6.61597	3.77e-08	3.7e-06	2.97e-06	IL1R2/F2RL1/NLRC4/NAIP/LILRA5/SIRPA/AIM2/ORM1/TLR6/JAK2/SERPINB1/TLR4/TLR8/NLRP12/CD36/CARD16/S1PR3/LILRA2/CASP1/PYCARD/ANXA1/TYROBP/HK1/MYD88/ORM2/PANX2/CARD8/IFI16/CLEC7A/MEFV	30
GO:0002573	myeloid leukocyte differentiation	45/1458	247/18986	0.182186	2.37242	6.26152	4.49e-08	4.24e-06	3.4e-06	TLR2/F2RL1/MMP9/TSPAN2/MAPK14/CEBPA/GAB2/THOC5/LTBR/TLR4/LRRC17/PPP3CA/RASSF2/TFE3/SNX10/TRIB1/QKI/EVI2B/HCLS1/LTF/LYN/LILRB3/CEBPB/TNFAIP6/FADD/SPI1/OSTM1/LBR/SP3/JUNB/NEDD9/FOS/GBA1/SBNO2/RBPJ/TYROBP/MYD88/FES/IFI16/OSCAR/AP3B1/FBXW7/PSEN1/FOSL2/RB1	45
GO:0032611	interleukin-1 beta production	27/1458	110/18986	0.245455	3.1963	6.6627	4.55e-08	4.24e-06	3.4e-06	F2RL1/NLRC4/NAIP/LILRA5/SIRPA/AIM2/ORM1/TLR6/JAK2/SERPINB1/TLR4/TLR8/NLRP12/CD36/CARD16/S1PR3/LILRA2/CASP1/PYCARD/TYROBP/HK1/MYD88/ORM2/CARD8/IFI16/CLEC7A/MEFV	27
GO:0032651	regulation of interleukin-1 beta production	27/1458	110/18986	0.245455	3.1963	6.6627	4.55e-08	4.24e-06	3.4e-06	F2RL1/NLRC4/NAIP/LILRA5/SIRPA/AIM2/ORM1/TLR6/JAK2/SERPINB1/TLR4/TLR8/NLRP12/CD36/CARD16/S1PR3/LILRA2/CASP1/PYCARD/TYROBP/HK1/MYD88/ORM2/CARD8/IFI16/CLEC7A/MEFV	27
GO:0002366	leukocyte activation involved in immune response	53/1458	315/18986	0.168254	2.19099	6.14751	4.78e-08	4.38e-06	3.52e-06	CD177/CLEC4E/CLEC4D/IL18R1/ANXA3/BCL6/F2RL1/SLC11A1/PGLYRP1/SOCS3/LAT2/STXBP2/GAB2/DYSF/TLR4/CR1/IL4R/ADGRE2/SUCNR1/SLC18A2/NMI/RAB27A/NFKBIZ/STXBP3/ZBTB7B/LILRA2/SLC15A4/MILR1/FCER1G/LYN/SPI1/PLCG2/PYCARD/JUNB/SEMA4A/SYK/NBN/SBNO2/ANXA1/TYROBP/MYD88/FES/PCYT1A/FGR/KMT5B/CD46/ITGAM/MSH6/RC3H1/LCP1/IL18/PSEN1/APBB1IP	53
GO:0140895	GO:0140895	21/1458	72/18986	0.291667	3.79807	6.86042	5.81e-08	5.24e-06	4.2e-06	TLR2/TLR5/F2RL1/TLR1/TLR6/NFKBIA/TLR4/LY96/APPL2/PELI1/NMI/TBK1/LILRA2/LTF/LYN/TAX1BP1/CHUK/PJA2/MYD88/CD14/IRAK4	21
GO:0072593	reactive oxygen species metabolic process	44/1458	242/18986	0.181818	2.36763	6.17536	6.71e-08	5.96e-06	4.78e-06	MPO/CD177/CYP1B1/F2RL1/TXN/MAPK14/HBB/HBA2/SIRPA/TLR6/BST1/TLR4/CFLAR/PDK4/ACOX1/ALOX5/CD36/NCF4/PINK1/SLC18A2/LRRK2/RAB27A/GPX1/TSPO/PLIN5/CYB5R4/HBA1/NCF2/PRCP/FPR2/PRKCD/PLCG2/NFE2L2/GADD45A/SYK/CBS/NQO1/TYROBP/RAC1/HK2/GPX3/ITGAM/CLEC7A/SESN1	44
GO:0002263	cell activation involved in immune response	53/1458	319/18986	0.166144	2.16352	6.04436	7.33e-08	6.4e-06	5.14e-06	CD177/CLEC4E/CLEC4D/IL18R1/ANXA3/BCL6/F2RL1/SLC11A1/PGLYRP1/SOCS3/LAT2/STXBP2/GAB2/DYSF/TLR4/CR1/IL4R/ADGRE2/SUCNR1/SLC18A2/NMI/RAB27A/NFKBIZ/STXBP3/ZBTB7B/LILRA2/SLC15A4/MILR1/FCER1G/LYN/SPI1/PLCG2/PYCARD/JUNB/SEMA4A/SYK/NBN/SBNO2/ANXA1/TYROBP/MYD88/FES/PCYT1A/FGR/KMT5B/CD46/ITGAM/MSH6/RC3H1/LCP1/IL18/PSEN1/APBB1IP	53
GO:0050832	defense response to fungus	20/1458	67/18986	0.298507	3.88715	6.82771	7.81e-08	6.72e-06	5.39e-06	MPO/ARG1/CLEC4E/CLEC4D/S100A12/S100A9/S100A8/DEFA3/CAMP/USP15/DEFA4/LTF/SPI1/PLCG2/IL17RA/ELANE/BCL10/ANG/CLEC7A/CTSG	20
GO:0002220	innate immune response activating cell surface receptor signaling pathway	25/1458	100/18986	0.25	3.25549	6.52211	9.67e-08	8.19e-06	6.57e-06	TLR2/TLR5/F2RL1/TLR1/TLR6/NFKBIA/TLR4/LY96/APPL2/PELI1/NMI/TBK1/LILRA2/LTF/LYN/TAX1BP1/PLCG2/CHUK/SYK/PJA2/TYROBP/MYD88/CLEC7A/CD14/IRAK4	25
GO:0120161	regulation of cold-induced thermogenesis	32/1458	151/18986	0.211921	2.75962	6.26097	1.14e-07	9.5e-06	7.62e-06	IL18R1/ACSL1/ALPL/ZNF516/ADAM17/MAP2K6/LCN2/NRDC/PCTP/JAK2/TLR4/GRB10/APPL2/IL4R/CD36/TFE3/QKI/SLC25A44/ZBTB7B/APC/CEBPB/MFN2/DDIT3/IGF1R/SYK/DECR1/RBPJ/CXCR4/SFXN5/ACOT13/IL18/RB1	32
GO:0051092	positive regulation of NF-kappaB transcription factor activity	28/1458	122/18986	0.229508	2.98864	6.35533	1.2e-07	9.89e-06	7.93e-06	IRAK3/TLR2/S100A12/IL18R1/S100A9/NLRC4/S100A8/IL18RAP/AIM2/TLR4/CFLAR/TRIM25/IL1RAP/CARD16/LAMTOR5/LTF/SLCO3A1/HSPA1A/PLCG2/CHUK/PYCARD/BCL10/MYD88/TRIM13/IKBKG/IL1B/CLEC7A/IL18	28
GO:0030100	regulation of endocytosis	51/1458	307/18986	0.166124	2.16326	5.92632	1.29e-07	1.05e-05	8.4e-06	CD177/TLR2/F2RL1/SLC11A1/MCTP1/PIP4P2/SIRPA/DYSF/SDCBP/MDM2/NUMB/RAB31/APPL2/ZFYVE16/FCGR1A/CD36/PPP3CA/LRRK2/HFE/ROCK1/HCK/RAB27A/PACSIN2/FCGR2A/CD63/PICALM/FCER1G/FPR2/SIRPB1/PIK3CB/PLSCR1/PLCG2/PPT1/SNX3/FLOT1/PYCARD/ATG3/ARPC3/SYK/APOA2/HIP1/ABCA13/FGR/ANKRD13A/RAC1/CLEC7A/BMP2K/CD14/DNAJC6/MIB1/RAB21	51
GO:0050764	regulation of phagocytosis	25/1458	102/18986	0.245098	3.19165	6.40093	1.47e-07	1.17e-05	9.38e-06	TLR2/F2RL1/SLC11A1/PIP4P2/SIRPA/DYSF/RAB31/APPL2/FCGR1A/CD36/HCK/RAB27A/FCGR2A/FCER1G/FPR2/SIRPB1/PLSCR1/PLCG2/SNX3/PYCARD/ATG3/SYK/APOA2/FGR/CLEC7A	25
GO:0106106	cold-induced thermogenesis	32/1458	153/18986	0.20915	2.72354	6.17343	1.57e-07	1.23e-05	9.9e-06	IL18R1/ACSL1/ALPL/ZNF516/ADAM17/MAP2K6/LCN2/NRDC/PCTP/JAK2/TLR4/GRB10/APPL2/IL4R/CD36/TFE3/QKI/SLC25A44/ZBTB7B/APC/CEBPB/MFN2/DDIT3/IGF1R/SYK/DECR1/RBPJ/CXCR4/SFXN5/ACOT13/IL18/RB1	32
GO:0060326	cell chemotaxis	53/1458	328/18986	0.161585	2.10416	5.81772	1.85e-07	1.44e-05	1.15e-05	S100A12/S100A9/TNFSF14/F2RL1/HMGB2/HGF/S100A8/DUSP1/ADAM17/BST1/VAV3/CRK/PADI2/ALOX5/ADGRE2/OXSR1/CXCR1/MOSPD2/CXCR2/CKLF/DEFA4/FCER1G/C5AR1/LYN/TNFAIP6/MCU/GAB1/FPR2/PRKCD/DOCK4/MAPK1/C5AR2/CXCL16/IL17RA/TREM1/C3AR1/CXCL1/MPP1/CSF3R/NEDD9/MAPK3/SYK/ADAM10/ANXA1/RHOG/CXCR4/LYST/RIPOR2/RAC1/DAPK2/IL1B/BSG/CTSG	53
GO:0042116	macrophage activation	26/1458	112/18986	0.232143	3.02295	6.19271	2.65e-07	2.03e-05	1.63e-05	TLR2/VSIG4/SLC11A1/MMP8/CST7/TLR1/IFNGR1/CEBPA/TLR6/DYSF/JAK2/TLR4/IL4R/IFNGR2/SUCNR1/LRRK2/NMI/C5AR1/CD93/PLCG2/SYK/SBNO2/PJA2/TYROBP/BPI/ITGAM	26
GO:0016050	vesicle organization	59/1458	386/18986	0.15285	1.9904	5.66978	2.74e-07	2.07e-05	1.66e-05	KCNE1/ABCA1/KIF13A/SRGN/SDCBP/AGFG1/VAV3/STX3/SORT1/ZFYVE16/CORO1C/RAB32/USP8/VAPA/SLC9A8/RFX2/RAB27A/SNX10/CHMP2A/AP3S1/ATP6V1C1/PICALM/ATP6V0D1/TOM1/ATP6V1E1/ATP6V1D/YIPF4/VPS4B/STX7/UBAP1/TMF1/WASHC4/STX10/CHMP1B/SNX3/VPS8/POC1B/RAB7A/TRAPPC8/TMCC1/ANXA1/DNAJC13/STX12/LYST/RAB1A/IRAG2/ATP6V1B2/ATP6V0B/ATP6V0A1/STX6/ZDHHC20/CSNK1D/FHIP1B/STX11/EXOC8/AP3B1/STAM2/ARFGAP3/CHMP3	59
GO:0002752	cell surface pattern recognition receptor signaling pathway	21/1458	79/18986	0.265823	3.46153	6.32303	3.33e-07	2.48e-05	1.99e-05	TLR2/TLR5/F2RL1/TLR1/TLR6/NFKBIA/TLR4/LY96/APPL2/PELI1/NMI/TBK1/LILRA2/LTF/LYN/TAX1BP1/CHUK/PJA2/MYD88/CD14/IRAK4	21
GO:2000116	regulation of cysteine-type endopeptidase activity	33/1458	167/18986	0.197605	2.5732	5.88927	4.06e-07	2.99e-05	2.4e-05	ASPH/S100A9/MMP9/NLRC4/S100A8/NAIP/AIM2/FNIP1/NLRP12/SIAH2/MAP3K5/GPX1/CARD16/LAMTOR5/APAF1/PPM1F/PLAUR/CASP1/LTF/FADD/RAF1/PYCARD/FAS/TNFSF10/SYK/BCL10/DNAJB6/HIP1/CARD8/IFI16/CLEC7A/DDX3X/MEFV	33
GO:0039531	regulation of viral-induced cytoplasmic pattern recognition receptor signaling pathway	27/1458	122/18986	0.221311	2.88191	6.01421	4.39e-07	3.19e-05	2.56e-05	F2RL1/TREML4/TLR6/TASL/TLR4/CD36/PELI1/LAMP2/USP15/RTN4/RIOK3/SLC15A4/TAX1BP1/HSPA1A/PLCG2/PPT1/FLOT1/MYD88/SLC19A1/CARD8/NEK7/IFI16/DDX3X/UFD1/MEFV/SMPDL3A/ZDHHC3	27
GO:0002697	regulation of immune effector process	61/1458	410/18986	0.14878	1.93741	5.53432	4.48e-07	3.21e-05	2.58e-05	ARG1/CD177/IRAK3/VSIG4/IL18R1/BCL6/S100A9/F2RL1/IL1R1/PGLYRP1/CLEC12B/CD55/IL18RAP/UBE2J1/STXBP2/GAB2/FUT7/TLR4/CRK/CR1/APPL2/IL4R/IL13RA1/FCGR1A/ADGRE2/CD36/HFE/RTN4/NFKBIZ/ZBTB7B/FBXO38/CD59/SLC15A4/LYN/STX7/FADD/SPI1/PLCG2/PYCARD/JUNB/RASGRP4/SYK/BCL10/CYRIB/ANXA1/APOA2/STAT5B/TYROBP/HK1/MYD88/FES/FGR/KMT5B/CD274/CD46/IL1B/ITGAM/DUSP22/CLEC7A/RC3H1/IL18	61
GO:0071706	tumor necrosis factor superfamily cytokine production	36/1458	193/18986	0.186528	2.42896	5.75466	5.41e-07	3.78e-05	3.03e-05	IRAK3/TLR2/MMP8/UBE2J1/TLR1/ADAM17/LILRA5/IFNGR1/SIRPA/ORM1/JAK2/TLR4/LY96/CD36/LRRK2/TSPO/FCGR2A/DICER1/LILRA2/LTF/VSIR/FADD/PLCG2/C5AR2/PYCARD/ZFP36/SYK/BCL10/TYROBP/BPI/MYD88/ORM2/CD274/CLEC7A/CD14/PSEN1	36
GO:1903555	regulation of tumor necrosis factor superfamily cytokine production	36/1458	193/18986	0.186528	2.42896	5.75466	5.41e-07	3.78e-05	3.03e-05	IRAK3/TLR2/MMP8/UBE2J1/TLR1/ADAM17/LILRA5/IFNGR1/SIRPA/ORM1/JAK2/TLR4/LY96/CD36/LRRK2/TSPO/FCGR2A/DICER1/LILRA2/LTF/VSIR/FADD/PLCG2/C5AR2/PYCARD/ZFP36/SYK/BCL10/TYROBP/BPI/MYD88/ORM2/CD274/CLEC7A/CD14/PSEN1	36
GO:0097529	myeloid leukocyte migration	42/1458	243/18986	0.17284	2.25071	5.65923	5.53e-07	3.82e-05	3.06e-05	CD177/S100A12/S100A9/IL1R1/S100A8/DUSP1/SIRPA/BST1/FUT7/VAV3/ADGRE2/CXCR1/RTN4/MOSPD2/CXCR2/CKLF/FCER1G/C5AR1/LYN/TNFAIP6/MCU/FPR2/MAPK1/C5AR2/IL17RA/TREM1/C3AR1/CXCL1/MPP1/CSF3R/MAPK3/SYK/ANXA1/STAT5B/MYD88/RIPOR2/RAC1/DAPK2/IL1B/BSG/IRAK4/CTSG	42
GO:0043549	regulation of kinase activity	66/1458	460/18986	0.143478	1.86837	5.43762	5.83e-07	3.93e-05	3.15e-05	IRAK3/S100A12/SLC8A1/ADAM9/CAMKK2/NRBF2/DUSP1/ADAM17/RALB/IRS2/LILRA5/TLR6/JAK2/TLR4/PTEN/RGS2/CAB39/CORO1C/FLT3/PINK1/RASSF2/LRRK2/MAP3K5/CDK5R1/MACROH2A1/HIPK3/TRIB1/LATS2/PPM1F/GNAQ/C5AR1/LTF/LYN/APC/PRKCD/CACUL1/GSKIP/EPHA1/PYCARD/RGS14/ELANE/NEDD9/GADD45A/GBA1/RAPGEF2/PDCD10/IQGAP1/NBN/PPP2R5A/CALM2/TAF7/CCDC88A/RAP1A/DUSP3/FGR/IL1B/HHEX/DUSP22/STRADB/DDX3X/CDKN3/RAP2C/FBXW7/PSEN1/PAQR3/RB1	66
GO:0031331	positive regulation of cellular catabolic process	41/1458	235/18986	0.174468	2.27191	5.65845	5.83e-07	3.93e-05	3.15e-05	ADAM9/CAMKK2/ABHD5/RALB/IRS2/SH3GLB1/NRDC/GNAI3/SPTLC2/PINK1/LRRK2/ROCK1/PLIN5/TBK1/RB1CC1/TOM1/C9orf72/ATF6/PLK3/TP53INP1/DAGLB/PRKCD/PIK3CB/DHRSX/TFEB/FURIN/GBA1/MAPK3/TRIM58/PAFAH1B2/TRIM13/IKBKG/BNIP3L/HK2/IL1B/TRIM23/MEFV/TMEM59/SESN1/PSEN1/SPTLC1	41
GO:0051345	positive regulation of hydrolase activity	52/1458	331/18986	0.1571	2.04574	5.53554	5.9e-07	3.93e-05	3.15e-05	ASPH/S100A9/F2RL1/NLRC4/S100A8/AIM2/NLRP12/RAP1GAP/CR1/RALGAPA2/CORO1C/PINK1/MAP4K4/MAP3K5/ROCK1/CDKL5/PLIN5/PRELID1/APH1B/TBC1D2/NDEL1/APAF1/PPM1F/CASP1/LYN/TANK/VSIR/FADD/PRKCD/SNX13/HSPA1A/EPHA1/ASAP1/PYCARD/RGS14/RALBP1/FAS/TNFSF10/SYK/RAPGEF2/BCL10/CALM2/RHOG/HIP1/USP6NL/RAP1A/TIAM2/CARD8/IFI16/CLEC7A/DDX3X/MEFV	52
GO:1990845	adaptive thermogenesis	33/1458	170/18986	0.194118	2.52779	5.77088	6.22e-07	4.09e-05	3.28e-05	IL18R1/ACSL1/ALPL/ZNF516/ADAM17/MAP2K6/LCN2/NRDC/PCTP/JAK2/TLR4/GRB10/APPL2/IL4R/CD36/TFE3/QKI/SLC25A44/ZBTB7B/APC/CEBPB/MFN2/DDIT3/IGF1R/SYK/DECR1/RBPJ/CXCR4/SFXN5/SORL1/ACOT13/IL18/RB1	33
GO:0042060	wound healing	64/1458	444/18986	0.144144	1.87704	5.39323	7.32e-07	4.76e-05	3.82e-05	F2RL1/SLC11A1/MAPK14/HBB/ADAM17/ARHGAP24/LRG1/F5/NLRP6/JAK2/TLR4/PTEN/CFLAR/VAV3/ENTPD1/CRK/ALOX5/HPSE/CD36/PPP3CA/SERPINA1/THBD/RAB27A/GPX1/CLIC1/STXBP3/CHMP2A/EMILIN2/ST3GAL4/PRRG4/CD59/GNAQ/FCER1G/PLAUR/LYN/VPS4B/PRCP/RAF1/PRKCD/PIK3CB/PLSCR1/CHMP1B/PLCG2/NFE2L2/JMJD1C/FGFR1OP2/F2RL2/SYK/PDCD10/ANXA1/CXCR4/P2RX1/DGKH/GLA/TIMP1/SLC4A1/CLEC7A/C1GALT1C1/MMRN1/AP3B1/CTSG/F11R/CHMP3/TGFBR1	64
GO:0045859	regulation of protein kinase activity	62/1458	427/18986	0.145199	1.89077	5.36936	8.47e-07	5.44e-05	4.37e-05	IRAK3/S100A12/SLC8A1/ADAM9/CAMKK2/DUSP1/ADAM17/RALB/LILRA5/TLR6/JAK2/TLR4/PTEN/RGS2/CAB39/CORO1C/FLT3/PINK1/RASSF2/LRRK2/MAP3K5/CDK5R1/MACROH2A1/HIPK3/TRIB1/LATS2/PPM1F/GNAQ/C5AR1/LTF/LYN/APC/PRKCD/CACUL1/GSKIP/EPHA1/PYCARD/RGS14/ELANE/NEDD9/GADD45A/GBA1/RAPGEF2/PDCD10/IQGAP1/CALM2/TAF7/CCDC88A/RAP1A/DUSP3/FGR/IL1B/HHEX/DUSP22/STRADB/DDX3X/CDKN3/RAP2C/FBXW7/PSEN1/PAQR3/RB1	62
GO:0038094	Fc-gamma receptor signaling pathway	13/1458	35/18986	0.371429	4.83672	6.55234	9.1e-07	5.78e-05	4.63e-05	CLEC4E/CLEC4D/VAV3/APPL2/FCGR1A/HCK/FCGR2A/FCER1G/LYN/PRKCD/FCGR3B/SYK/FGR	13
GO:0002443	leukocyte mediated immunity	68/1458	485/18986	0.140206	1.82576	5.31305	9.23e-07	5.8e-05	4.65e-05	ARG1/CD177/FCAR/IL18R1/ANXA3/BCL6/F2RL1/IL1R1/CLEC12B/CD55/IL18RAP/ADAM17/LAT2/STXBP2/GAB2/NLRP6/FUT7/TLR4/TLR8/CRK/CR1/IL4R/FCGR1A/C1RL/ADGRE2/SLC18A2/HFE/RAB27A/NFKBIZ/STXBP3/FCGR2A/FBXO38/SLC15A4/MILR1/FCER1G/LYN/STX7/FADD/SPI1/PRKCD/PLCG2/TREM1/ELANE/RASGRP4/FCGR3B/SYK/NBN/BCL10/CYRIB/STAT5B/LYST/TYROBP/MYD88/FES/PCYT1A/FGR/KIF5B/KMT5B/CD274/CD46/IL1B/ITGAM/MSH6/DUSP22/CLEC7A/IRAK4/CTSG/IL18	68
GO:1903557	positive regulation of tumor necrosis factor superfamily cytokine production	25/1458	112/18986	0.223214	2.90668	5.83679	9.81e-07	6.09e-05	4.89e-05	TLR2/MMP8/TLR1/ADAM17/LILRA5/IFNGR1/ORM1/JAK2/TLR4/LY96/CD36/LRRK2/FCGR2A/LILRA2/FADD/PLCG2/PYCARD/SYK/BCL10/TYROBP/MYD88/ORM2/CLEC7A/CD14/PSEN1	25
GO:1905037	autophagosome organization	27/1458	127/18986	0.212598	2.76845	5.76703	1.02e-06	6.27e-05	5.02e-05	RALB/RAB33B/VMP1/SH3GLB1/UBXN2B/TBC1D14/NSFL1C/MTMR3/GABARAPL1/PINK1/LRRK2/GABARAPL2/RB1CC1/TOM1/FEZ2/MAP1LC3B/C9orf72/TP53INP1/MFN2/RAB5A/RAB7A/GBA1/ATG3/STX12/RAB1A/ATG7/PSEN1	27
GO:0000045	autophagosome assembly	26/1458	120/18986	0.216667	2.82142	5.7727	1.1e-06	6.68e-05	5.36e-05	RALB/RAB33B/VMP1/SH3GLB1/UBXN2B/TBC1D14/NSFL1C/MTMR3/GABARAPL1/PINK1/LRRK2/GABARAPL2/RB1CC1/TOM1/FEZ2/MAP1LC3B/C9orf72/TP53INP1/MFN2/RAB5A/RAB7A/ATG3/STX12/RAB1A/ATG7/PSEN1	26
GO:0007599	hemostasis	41/1458	241/18986	0.170124	2.21535	5.47628	1.15e-06	6.84e-05	5.48e-05	F2RL1/MAPK14/HBB/F5/JAK2/TLR4/VAV3/ENTPD1/HPSE/CD36/SERPINA1/THBD/RAB27A/CLIC1/STXBP3/EMILIN2/ST3GAL4/PRRG4/CD59/GNAQ/FCER1G/PLAUR/LYN/PRKCD/PIK3CB/PLSCR1/PLCG2/NFE2L2/JMJD1C/F2RL2/SYK/NFE2/P2RX1/DGKH/GLA/SLC4A1/C1GALT1C1/MMRN1/AP3B1/CTSG/F11R	41
GO:0050817	coagulation	41/1458	241/18986	0.170124	2.21535	5.47628	1.15e-06	6.84e-05	5.48e-05	F2RL1/MAPK14/HBB/F5/JAK2/TLR4/VAV3/ENTPD1/HPSE/CD36/SERPINA1/THBD/RAB27A/CLIC1/STXBP3/EMILIN2/ST3GAL4/PRRG4/CD59/GNAQ/FCER1G/PLAUR/LYN/PRKCD/PIK3CB/PLSCR1/PLCG2/NFE2L2/JMJD1C/F2RL2/SYK/P2RX1/DGKH/GLA/SLC4A1/C1GALT1C1/MMRN1/AP3B1/CTSG/F11R/PSEN1	41
GO:0002262	myeloid cell homeostasis	34/1458	183/18986	0.185792	2.41938	5.56452	1.22e-06	7.15e-05	5.74e-05	FCAR/BCL6/HMGB2/BPGM/MAPK14/ADAM17/JAK2/CFLAR/KLF1/AHSP/HCAR2/PKNOX1/MAEA/ARID4A/SLC15A4/HCLS1/LYN/EPB42/ALAS1/SPI1/PIK3CB/HSPA1A/SP3/ALAS2/ZFP36/TRIM58/ACVR1B/ANXA1/STAT5B/FAM210B/TRIM10/SLC1A5/SLC4A1/RB1	34
GO:0016197	endosomal transport	47/1458	294/18986	0.159864	2.08174	5.39121	1.23e-06	7.17e-05	5.75e-05	DENND10/ABCA1/REPS2/BLTP3B/TBC1D14/SORT1/ZFYVE16/CORO1C/SPAG9/ANKRD50/LRRK2/CMTM6/CHMP2A/PICALM/SNX16/TOM1/VPS4B/UBAP1/WASHC4/STX10/CHMP1B/MAPK1/AP5B1/SNX3/DYNC1LI1/RAB5A/RAB7A/ARFIP1/GRIP2/MAPK3/SNX27/TMCC1/ACAP2/DNAJC13/STX12/LYST/DENND5A/SNX2/STX6/FHIP1B/RAB8B/ITSN2/SORL1/STAM2/LEPROT/CHMP3/RAB21	47
GO:1902622	regulation of neutrophil migration	15/1458	47/18986	0.319149	4.15594	6.24766	1.27e-06	7.31e-05	5.86e-05	IL1R1/BST1/FUT7/RTN4/MOSPD2/C5AR1/TNFAIP6/MCU/C5AR2/C3AR1/MPP1/MYD88/RIPOR2/RAC1/DAPK2	15
GO:0007596	blood coagulation	40/1458	234/18986	0.17094	2.22597	5.44231	1.37e-06	7.79e-05	6.24e-05	F2RL1/MAPK14/HBB/F5/JAK2/TLR4/VAV3/ENTPD1/HPSE/CD36/SERPINA1/THBD/RAB27A/CLIC1/STXBP3/EMILIN2/ST3GAL4/PRRG4/CD59/GNAQ/FCER1G/PLAUR/LYN/PRKCD/PIK3CB/PLSCR1/PLCG2/NFE2L2/JMJD1C/F2RL2/SYK/P2RX1/DGKH/GLA/SLC4A1/C1GALT1C1/MMRN1/AP3B1/CTSG/F11R	40
GO:0034612	response to tumor necrosis factor	41/1458	243/18986	0.168724	2.19712	5.41675	1.43e-06	8.08e-05	6.48e-05	FCAR/CYP1B1/F2RL1/ADAM9/MMP8/MAPK14/ADAM17/NAIP/CD58/CASP4/AIM2/CEBPA/NFKBIA/JAK2/NSMAF/ASAH1/CAMP/MAP3K5/CARD16/DICER1/CASP1/TANK/TIFA/TNFSF13B/HSPA1A/MAPK1/CXCL16/CHUK/PYCARD/NFE2L2/FAS/FOS/GBA1/ZFP36/MAPK3/SYK/ADAM10/TUBA1A/CARD8/TNFRSF1A/CD14	41
GO:0070661	leukocyte proliferation	52/1458	341/18986	0.152493	1.98575	5.29763	1.48e-06	8.29e-05	6.65e-05	ARG1/VSIG4/BCL6/TNFSF14/F2RL1/SLC11A1/CD55/IRS2/BST1/JAK2/TLR4/CSF2RA/VAV3/CR1/FLT3/PPP3CA/PELI1/NFKBIZ/TBK1/SOS2/ZBTB7B/MNDA/LYN/VSIR/CEBPB/FADD/PRKCD/TNFSF13B/MAPK1/PYCARD/JUNB/TNFSF8/GBA1/MARCHF7/MAPK3/SYK/ANXA1/STAT5B/TYROBP/BID/MYD88/RIPOR2/PNP/PCYT1A/CD274/CD46/IL1B/HHEX/LILRB2/RC3H1/IL18/FOSL2	52
GO:0001659	temperature homeostasis	34/1458	185/18986	0.183784	2.39322	5.49204	1.57e-06	8.7e-05	6.98e-05	IL18R1/ACSL1/ALPL/ZNF516/ADAM17/MAP2K6/LCN2/NRDC/PCTP/JAK2/TLR4/GRB10/APPL2/IL4R/CD36/TFE3/GPX1/QKI/SLC25A44/ZBTB7B/APC/CEBPB/MFN2/DDIT3/IGF1R/SYK/DECR1/RBPJ/CXCR4/IL1B/SFXN5/ACOT13/IL18/RB1	34
GO:0032760	positive regulation of tumor necrosis factor production	24/1458	108/18986	0.222222	2.89377	5.69217	1.75e-06	9.58e-05	7.68e-05	TLR2/MMP8/TLR1/ADAM17/LILRA5/IFNGR1/ORM1/JAK2/TLR4/LY96/CD36/LRRK2/FCGR2A/LILRA2/FADD/PLCG2/PYCARD/SYK/TYROBP/MYD88/ORM2/CLEC7A/CD14/PSEN1	24
GO:0045862	positive regulation of proteolysis	50/1458	325/18986	0.153846	2.00338	5.26206	1.81e-06	9.81e-05	7.87e-05	ASPH/S100A9/ADAM9/NLRC4/S100A8/AIM2/CEBPA/MDM2/NRDC/PTEN/NLRP12/CR1/PINK1/DISC1/LRRK2/MAP3K5/PRELID1/TRIB1/APH1B/APAF1/AGTPBP1/PPM1F/CASP1/LYN/TANK/VSIR/PLK3/FADD/HSPA1A/FURIN/PYCARD/NFE2L2/FAS/GBA1/COP1/TNFSF10/SYK/BCL10/HIP1/IKBKG/IL1B/CARD8/CSNK1D/IFI16/CLEC7A/DDX3X/MEFV/FBXW7/PSEN1/PIAS1	50
GO:0043086	negative regulation of catalytic activity	67/1458	486/18986	0.13786	1.79521	5.12189	2.02e-06	0.000107482	8.62e-05	IRAK3/SLC8A1/MMP9/CST7/DUSP1/IRS2/NAIP/EGLN1/FNIP1/SERPINB1/PTEN/RGS2/GNAI3/CR1/SLPI/SORT1/CORO1C/CSTA/PPP1R12A/LRRK2/SERPINA1/SIAH2/MACROH2A1/GPX1/HIPK3/PLIN5/TRIB1/CARD16/LAMTOR5/LATS2/PPM1F/TMLHE/GNAQ/PLAUR/LTF/LYN/APC/SERPINE3/RAF1/PRKCD/P2RY13/GSKIP/EPHA1/PYCARD/RGS14/GADD45A/GBA1/TIMP2/ZFP36/SERPINB10/PPP2R5A/DNAJB6/APOA2/TAF7/DUSP3/GLA/TIMP1/IL1B/HHEX/CARD8/IFI16/SERPINB8/DUSP22/DDX3X/PSEN1/PAQR3/RB1	67
GO:0030218	erythrocyte differentiation	28/1458	139/18986	0.201439	2.62313	5.53932	2.02e-06	0.000107482	8.62e-05	BCL6/HMGB2/BPGM/MAPK14/JAK2/CFLAR/KLF1/AHSP/PKNOX1/MAEA/ARID4A/HCLS1/LYN/EPB42/ALAS1/SPI1/HSPA1A/SP3/ALAS2/ZFP36/TRIM58/ACVR1B/STAT5B/FAM210B/TRIM10/SLC1A5/SLC4A1/RB1	28
GO:0010952	positive regulation of peptidase activity	29/1458	147/18986	0.197279	2.56896	5.50755	2.08e-06	0.000109755	8.8e-05	ASPH/S100A9/NLRC4/S100A8/AIM2/NLRP12/CR1/PINK1/MAP3K5/PRELID1/APH1B/APAF1/PPM1F/CASP1/LYN/TANK/VSIR/FADD/PYCARD/FAS/TNFSF10/SYK/BCL10/HIP1/CARD8/IFI16/CLEC7A/DDX3X/MEFV	29
GO:2000379	positive regulation of reactive oxygen species metabolic process	19/1458	74/18986	0.256757	3.34347	5.82539	2.12e-06	0.000110795	8.89e-05	CD177/CYP1B1/F2RL1/MAPK14/SIRPA/TLR6/TLR4/CD36/RAB27A/TSPO/FPR2/PRKCD/PLCG2/NFE2L2/GADD45A/SYK/TYROBP/ITGAM/CLEC7A	19
GO:0032640	tumor necrosis factor production	34/1458	188/18986	0.180851	2.35503	5.38506	2.29e-06	0.00011711	9.39e-05	IRAK3/TLR2/MMP8/UBE2J1/TLR1/ADAM17/LILRA5/IFNGR1/SIRPA/ORM1/JAK2/TLR4/LY96/CD36/LRRK2/TSPO/FCGR2A/DICER1/LILRA2/LTF/VSIR/FADD/PLCG2/C5AR2/PYCARD/ZFP36/SYK/TYROBP/BPI/MYD88/ORM2/CLEC7A/CD14/PSEN1	34
GO:0032680	regulation of tumor necrosis factor production	34/1458	188/18986	0.180851	2.35503	5.38506	2.29e-06	0.00011711	9.39e-05	IRAK3/TLR2/MMP8/UBE2J1/TLR1/ADAM17/LILRA5/IFNGR1/SIRPA/ORM1/JAK2/TLR4/LY96/CD36/LRRK2/TSPO/FCGR2A/DICER1/LILRA2/LTF/VSIR/FADD/PLCG2/C5AR2/PYCARD/ZFP36/SYK/TYROBP/BPI/MYD88/ORM2/CLEC7A/CD14/PSEN1	34
GO:0052547	regulation of peptidase activity	52/1458	346/18986	0.150289	1.95706	5.18168	2.3e-06	0.00011711	9.39e-05	ASPH/S100A9/MMP9/NLRC4/S100A8/CST7/NAIP/AIM2/NRDC/FNIP1/SERPINB1/NLRP12/CR1/SLPI/CSTA/PINK1/SERPINA1/SIAH2/MAP3K5/GPX1/PRELID1/CARD16/APH1B/LAMTOR5/APAF1/PPM1F/PLAUR/CASP1/LTF/LYN/TANK/VSIR/SERPINE3/FADD/RAF1/FURIN/PYCARD/FAS/TIMP2/TNFSF10/SYK/SERPINB10/BCL10/DNAJB6/HIP1/TIMP1/CARD8/IFI16/SERPINB8/CLEC7A/DDX3X/MEFV	52
GO:0042327	positive regulation of phosphorylation	66/1458	479/18986	0.137787	1.79426	5.07783	2.45e-06	0.000123229	9.88e-05	S100A12/MMP9/ADAM9/CAMKK2/TXN/ADAM17/RALB/FAM20A/LILRA5/TLR6/SDCBP/FNIP1/JAK2/TLR4/GRB10/CAB39/TGFA/FLT3/CD36/PINK1/NIBAN1/RASSF2/LRRK2/MAP3K5/DHX34/TBK1/HCLS1/PLAUR/LTF/WDFY2/LYN/SLCO3A1/PELI2/ROCK2/RAF1/PRKCD/CACUL1/MAPK1/PLCG2/FLOT1/ELANE/RALBP1/NEDD9/FAS/OSM/SYK/RAPGEF2/PDCD10/LIMK2/IQGAP1/NBN/BCL10/CALM2/RICTOR/ANG/NPTN/CCDC88A/RAP1A/RAC1/IL1B/CSNK1D/STRADB/DDX3X/RAP2C/FBXW7/IL18	66
GO:0032755	positive regulation of interleukin-6 production	23/1458	103/18986	0.223301	2.90781	5.59934	2.61e-06	0.000130446	0.000104617	TLR2/F2RL1/TLR1/LILRA5/TLR6/TLR4/TLR8/IL1RAP/CD36/MAPK13/LILRA2/AKIRIN2/PLCG2/IL17RA/PYCARD/SYK/BCL10/TYROBP/MYD88/IL1B/BSG/LILRB2/CLEC7A	23
GO:0043603	cellular amide metabolic process	65/1458	472/18986	0.137712	1.79328	5.03342	2.97e-06	0.000146766	0.000117706	ARG1/VNN1/ACSL1/DGAT2/FAR2/HAL/VNN2/NPL/ST6GALNAC3/SAMD8/IFNGR1/CEBPA/B4GALT5/FUT7/PDK4/ACSL4/NSMAF/RTN3/SPTLC2/GCLM/ASAH1/VAPA/SGMS2/ROCK1/RTN4/GSTO2/GPX1/TPK1/APH1B/ACSL3/ECE1/MME/PICALM/IDH1/PNPLA1/FAR1/MTHFS/CTSZ/ST8SIA4/ACER3/ROCK2/PRKCD/SGMS1/HMGCR/UGCG/NT5C2/PPT1/FURIN/CERT1/NFE2L2/GBA1/ADAM10/HEXB/P2RX1/PNP/GLA/SLC19A1/SPTSSA/TNFRSF1A/SORL1/ACOT9/CTSG/PSEN1/CMAS/SPTLC1	65
GO:0010508	positive regulation of autophagy	31/1458	166/18986	0.186747	2.43181	5.34377	3.16e-06	0.000153787	0.000123336	CAMKK2/RALB/SH3GLB1/GNAI3/SPTLC2/PINK1/LRRK2/ROCK1/TBK1/RB1CC1/TOM1/C9orf72/ATF6/PLK3/TP53INP1/PIK3CB/DHRSX/TFEB/GBA1/MAPK3/TRIM58/PAFAH1B2/TRIM13/IKBKG/BNIP3L/HK2/TRIM23/MEFV/TMEM59/SESN1/SPTLC1	31
GO:0033673	negative regulation of kinase activity	31/1458	166/18986	0.186747	2.43181	5.34377	3.16e-06	0.000153787	0.000123336	IRAK3/SLC8A1/DUSP1/IRS2/PTEN/RGS2/CORO1C/MACROH2A1/HIPK3/TRIB1/LATS2/PPM1F/GNAQ/LYN/APC/PRKCD/GSKIP/EPHA1/PYCARD/RGS14/GADD45A/GBA1/PPP2R5A/TAF7/DUSP3/IL1B/HHEX/DUSP22/PSEN1/PAQR3/RB1	31
GO:0009615	response to virus	60/1458	425/18986	0.141176	1.83839	5.04149	3.2e-06	0.000154097	0.000123585	IRAK3/TLR2/F2RL1/IFIT1B/MAPK14/IFNGR1/DEFA3/AIM2/DNAJC3/IFI27/NLRP6/JAK2/TLR8/TRIM25/APOBEC3A/IFNGR2/IL10RB/IFNAR1/NMI/RNASEL/RNASE2/RIOK3/TBK1/RNF135/LAMTOR5/RB1CC1/CASP1/IFITM2/RNASE6/TANK/FADD/PLSCR1/NT5C2/IL17RA/CHUK/PYCARD/EXOC1/DDX60L/IFITM3/TBKBP1/UBE2W/CXCR4/LYST/ZMPSTE24/MYD88/MARCHF2/TRIM13/IKBKG/FGR/BNIP3L/IL1B/ATG7/CARD8/IFI16/DDX3X/MORC3/PPM1B/RAB2B/ELMOD2/CHMP3	60
GO:0032635	interleukin-6 production	32/1458	177/18986	0.180791	2.35425	5.2206	4.53e-06	0.000214524	0.000172048	IRAK3/TLR2/F2RL1/HGF/TLR1/LILRA5/SIRPA/ORM1/TLR6/TLR4/TLR8/NLRP12/IL1RAP/CD36/MAPK13/LILRA2/AKIRIN2/CEBPB/PLCG2/C5AR2/IL17RA/PYCARD/GBA1/SYK/BCL10/TYROBP/BPI/MYD88/IL1B/BSG/LILRB2/CLEC7A	32
GO:0032675	regulation of interleukin-6 production	32/1458	177/18986	0.180791	2.35425	5.2206	4.53e-06	0.000214524	0.000172048	IRAK3/TLR2/F2RL1/HGF/TLR1/LILRA5/SIRPA/ORM1/TLR6/TLR4/TLR8/NLRP12/IL1RAP/CD36/MAPK13/LILRA2/AKIRIN2/CEBPB/PLCG2/C5AR2/IL17RA/PYCARD/GBA1/SYK/BCL10/TYROBP/BPI/MYD88/IL1B/BSG/LILRB2/CLEC7A	32
GO:0007032	endosome organization	22/1458	99/18986	0.222222	2.89377	5.44854	4.66e-06	0.00021903	0.000175661	CORO1C/USP8/RAB27A/SNX10/CHMP2A/TOM1/ATP6V1D/VPS4B/UBAP1/WASHC4/CHMP1B/SNX3/RAB7A/TMCC1/DNAJC13/ATP6V0B/ATP6V0A1/STX6/FHIP1B/EXOC8/STAM2/CHMP3	22
GO:0010950	positive regulation of endopeptidase activity	27/1458	137/18986	0.19708	2.56637	5.30674	4.72e-06	0.000219727	0.00017622	ASPH/S100A9/NLRC4/S100A8/AIM2/NLRP12/CR1/MAP3K5/PRELID1/APH1B/APAF1/PPM1F/CASP1/LYN/VSIR/FADD/PYCARD/FAS/TNFSF10/SYK/BCL10/HIP1/CARD8/IFI16/CLEC7A/DDX3X/MEFV	27
GO:2000377	regulation of reactive oxygen species metabolic process	29/1458	153/18986	0.189542	2.46821	5.25887	4.8e-06	0.000221522	0.00017766	CD177/CYP1B1/F2RL1/MAPK14/SIRPA/TLR6/BST1/TLR4/CFLAR/ALOX5/CD36/PINK1/SLC18A2/LRRK2/RAB27A/TSPO/PLIN5/PRCP/FPR2/PRKCD/PLCG2/NFE2L2/GADD45A/SYK/TYROBP/RAC1/HK2/ITGAM/CLEC7A	29
GO:0002532	production of molecular mediator involved in inflammatory response	23/1458	107/18986	0.214953	2.79911	5.38243	5.19e-06	0.000237776	0.000190695	IL1R2/S100A9/MAPK14/SIRPA/TLR6/ALOX5AP/TLR4/APPL2/IL4R/ALOX5/CD36/SLC18A2/PER1/LYN/IL17RA/PYCARD/EXTL3/SYK/P2RX1/MYD88/MACIR/CLEC7A/MEFV	23
GO:0030522	intracellular receptor signaling pathway	55/1458	384/18986	0.143229	1.86512	4.93948	5.27e-06	0.000239678	0.000192221	ALDH1A2/F2RL1/ALPK1/DEFA3/MAP2K6/TREML4/TLR6/NLRP6/TASL/NFKBIA/JAK2/TLR4/TLR8/TRIM25/PADI2/NCOA4/CD36/PELI1/LAMP2/USP15/RTN4/PLIN5/RIOK3/TBK1/RNF135/SLC15A4/PER1/TAX1BP1/TIFA/PRCP/TMF1/WASHC4/HSPA1A/MAPK1/PLCG2/PPT1/FLOT1/PYCARD/CTBP2/STRN3/TAF7/MYD88/SLC19A1/NR6A1/CARD8/NEK7/IFI16/DDX3X/UFD1/MEFV/NCOA1/IRAK4/SMPDL3A/TRIP4/ZDHHC3	55
GO:0042326	negative regulation of phosphorylation	41/1458	256/18986	0.160156	2.08555	5.04333	5.51e-06	0.000248381	0.000199201	IRAK3/SAMSN1/SLC8A1/DUSP1/IRS2/SIRPA/DNAJC3/PTEN/NLRP12/RGS2/GRB10/CORO1C/NIBAN1/RASSF2/MACROH2A1/HIPK3/TRIB1/LATS2/PPM1F/GNAQ/C9orf72/LYN/APC/PRKCD/GSKIP/EPHA1/PYCARD/RGS14/GADD45A/GBA1/PPP2R5A/CALM2/TAF7/DUSP3/IL1B/HHEX/DUSP22/PPP1R15B/PSEN1/PAQR3/RB1	41
GO:0007264	small GTPase mediated signal transduction	66/1458	491/18986	0.13442	1.7504	4.85878	5.69e-06	0.000254337	0.000203977	SIPA1L2/BCL6/FGD4/F2RL1/KBTBD7/CDC42EP3/ABCA1/ARHGEF40/RIT1/RALB/RAB33B/ARHGAP24/SDCBP/RHOT1/VAV3/RAP1GAP/CRK/RALGAPA2/DENND3/MAP4K4/USP8/DOK3/LRRK2/SIAH2/ROCK1/RTN4/SHOC2/RGS19/FAM13A/SOS2/PICALM/ARHGAP26/SH2B2/ROCK2/RAF1/MFN2/PIK3CB/DOCK4/FLOT1/CTNNAL1/RALBP1/ARHGAP15/RRAGC/RASGRP4/DOCK5/RAPGEF2/GIT2/RUNDC3A/ARHGEF11/CYRIB/RHOG/RIPOR2/CCDC88A/RAP1A/TIAM2/RAC1/RAB18/ARHGAP19/PLEKHG6/LPAR2/SPRY3/CYTH4/RAP2C/F11R/RAB21/RB1	66
GO:0043254	regulation of protein-containing complex assembly	60/1458	433/18986	0.138568	1.80443	4.88361	5.81e-06	0.000257835	0.000206783	SPIDR/HAUS4/CDC42EP3/ABCA1/BAIAP2L1/MEGF9/RALB/DAAM2/SH3GLB1/TLR6/CLIP1/CAPZA2/FNIP1/TLR4/OSBPL2/SLF1/CD36/PINK1/LAMP2/ARPC5/CDK5R1/HCK/STXBP5/RIOK3/MPP7/HCLS1/H3-3A/RAF1/PRKCD/HSPA1A/PLCG2/VPS8/PYCARD/SVIL/CYRIA/GBA1/AVIL/SSH2/ARPC3/SYK/CYRIB/H3-3B/RICTOR/BID/MYD88/FES/SSH1/ARPC2/CAPZA1/RAC1/CARD8/NEK7/IFI16/CLEC7A/DDX3X/SORL1/LCP1/MEFV/DNAJC6/RB1	60
GO:0038093	Fc receptor signaling pathway	16/1458	59/18986	0.271186	3.53138	5.61642	6.22e-06	0.000273193	0.0002191	CLEC4E/CLEC4D/FCAR/VAV3/APPL2/FCGR1A/HCK/FCGR2A/FCER1G/LYN/PRKCD/PLCG2/MAP2K4/FCGR3B/SYK/FGR	16
GO:0006469	negative regulation of protein kinase activity	29/1458	155/18986	0.187097	2.43636	5.17859	6.26e-06	0.000273193	0.0002191	IRAK3/SLC8A1/DUSP1/PTEN/RGS2/CORO1C/MACROH2A1/HIPK3/TRIB1/LATS2/PPM1F/GNAQ/LYN/APC/PRKCD/GSKIP/EPHA1/PYCARD/RGS14/GADD45A/GBA1/TAF7/DUSP3/IL1B/HHEX/DUSP22/PSEN1/PAQR3/RB1	29
GO:0046777	protein autophosphorylation	32/1458	180/18986	0.177778	2.31501	5.11253	6.53e-06	0.000282823	0.000226823	CAMKK2/BMX/MAK/JAK2/NLRP12/FLT3/OXSR1/PINK1/RASSF2/LRRK2/HCK/CDKL5/STK16/LYN/MAP3K3/EPHA1/STK17B/HTATIP2/NEK6/IGF1R/MAPK3/VRK1/ACVR1B/NBN/CALM2/FES/FGR/DAPK2/DDX3X/RAP2C/MAP3K20/MARK3	32
GO:0002703	regulation of leukocyte mediated immunity	41/1458	258/18986	0.158915	2.06938	4.98785	6.7e-06	0.000288198	0.000231133	ARG1/CD177/IL18R1/BCL6/F2RL1/IL1R1/CLEC12B/CD55/IL18RAP/STXBP2/GAB2/FUT7/TLR4/CRK/CR1/IL4R/FCGR1A/ADGRE2/HFE/FBXO38/SLC15A4/LYN/STX7/FADD/SPI1/PLCG2/RASGRP4/SYK/CYRIB/STAT5B/TYROBP/FES/FGR/KMT5B/CD274/CD46/IL1B/ITGAM/DUSP22/CLEC7A/IL18	41
GO:0009267	cellular response to starvation	33/1458	190/18986	0.173684	2.26171	5.04104	7.88e-06	0.000336148	0.000269589	RRAGD/PLIN3/CPEB4/UPP1/RALB/SH3GLB1/FNIP1/PPM1D/PDK4/MTMR3/GABARAPL1/LAMP2/LRRK2/MAP3K5/GABARAPL2/MAP1LC3B/MCU/TFEB/MAPK1/DSC2/NFE2L2/FAS/RRAGC/FOS/GBA1/IGF1R/MAPK3/ATG7/SLC38A2/IFI16/SLC2A1/GLUL/SESN1	33
GO:0010563	negative regulation of phosphorus metabolic process	46/1458	306/18986	0.150327	1.95755	4.87024	8.62e-06	0.000362294	0.000290558	IRAK3/SAMSN1/SLC8A1/DUSP1/IRS2/SIRPA/DNAJC3/PTEN/NLRP12/RGS2/GRB10/CORO1C/HDAC4/NIBAN1/RASSF2/CDA/MACROH2A1/TSPO/HIPK3/TRIB1/LATS2/PPM1F/GNAQ/C9orf72/LYN/APC/PRKCD/GSKIP/EPHA1/PYCARD/RGS14/GADD45A/GBA1/IQGAP1/PPP2R5A/CALM2/TAF7/DUSP3/IL1B/HHEX/SLC4A1/DUSP22/PPP1R15B/PSEN1/PAQR3/RB1	46
GO:0045936	negative regulation of phosphate metabolic process	46/1458	306/18986	0.150327	1.95755	4.87024	8.62e-06	0.000362294	0.000290558	IRAK3/SAMSN1/SLC8A1/DUSP1/IRS2/SIRPA/DNAJC3/PTEN/NLRP12/RGS2/GRB10/CORO1C/HDAC4/NIBAN1/RASSF2/CDA/MACROH2A1/TSPO/HIPK3/TRIB1/LATS2/PPM1F/GNAQ/C9orf72/LYN/APC/PRKCD/GSKIP/EPHA1/PYCARD/RGS14/GADD45A/GBA1/IQGAP1/PPP2R5A/CALM2/TAF7/DUSP3/IL1B/HHEX/SLC4A1/DUSP22/PPP1R15B/PSEN1/PAQR3/RB1	46
GO:0043312	neutrophil degranulation	7/1458	12/18986	0.583333	7.59614	6.59202	8.71e-06	0.000363084	0.000291192	CD177/ANXA3/STXBP2/STXBP3/SPI1/SYK/ITGAM	7
GO:0008654	phospholipid biosynthetic process	39/1458	243/18986	0.160494	2.08994	4.93179	8.79e-06	0.000363084	0.000291192	IMPA2/ABHD5/HYCC2/GPAT3/PGS1/SAMD8/PGAP2/MBOAT2/BMX/PTEN/CHPT1/SPTLC2/MTMR3/IDI1/VAPA/SGMS2/ACSL3/IDH1/AGPAT2/LPGAT1/FAR1/PIP5K1B/MTMR6/SGMS1/PIK3CB/PLSCR1/PLCG2/SERINC1/ABHD3/APOA2/HEXB/LPCAT2/PIGB/PCYT1A/DGKH/PISD/PIGX/ITPKC/SPTLC1	39
GO:0016241	regulation of macroautophagy	33/1458	191/18986	0.172775	2.24987	5.00699	8.83e-06	0.000363084	0.000291192	RALB/SH3GLB1/GNAI3/SPTLC2/PINK1/LRRK2/CDK5R1/TSPO/TBK1/ATP6V1C1/ATP6V0D1/TOM1/FEZ2/ATP6V1E1/ATP6V1D/C9orf72/ATP6V0E1/EXOC1/GBA1/MAPK3/QSOX1/PAFAH1B2/ATP6V1B2/TRIM13/IKBKG/BNIP3L/ATP6V0B/HK2/ATP6V0A1/EXOC8/FBXW7/SESN1/SPTLC1	33
GO:0043299	leukocyte degranulation	19/1458	81/18986	0.234568	3.05453	5.34423	8.94e-06	0.000364614	0.000292419	CD177/ANXA3/F2RL1/LAT2/STXBP2/GAB2/IL4R/ADGRE2/SLC18A2/HCK/RAB27A/STXBP3/MILR1/LYN/SPI1/SYK/FES/FGR/ITGAM	19
GO:0034101	erythrocyte homeostasis	28/1458	150/18986	0.186667	2.43076	5.07384	9.4e-06	0.000380623	0.000305258	BCL6/HMGB2/BPGM/MAPK14/JAK2/CFLAR/KLF1/AHSP/PKNOX1/MAEA/ARID4A/HCLS1/LYN/EPB42/ALAS1/SPI1/HSPA1A/SP3/ALAS2/ZFP36/TRIM58/ACVR1B/STAT5B/FAM210B/TRIM10/SLC1A5/SLC4A1/RB1	28
GO:0001933	negative regulation of protein phosphorylation	38/1458	236/18986	0.161017	2.09675	4.8897	1.06e-05	0.000424559	0.000340495	IRAK3/SAMSN1/SLC8A1/DUSP1/SIRPA/DNAJC3/PTEN/NLRP12/RGS2/CORO1C/NIBAN1/RASSF2/MACROH2A1/HIPK3/TRIB1/LATS2/PPM1F/GNAQ/C9orf72/LYN/APC/PRKCD/GSKIP/EPHA1/PYCARD/RGS14/GADD45A/GBA1/CALM2/TAF7/DUSP3/IL1B/HHEX/DUSP22/PPP1R15B/PSEN1/PAQR3/RB1	38
GO:0032479	regulation of type I interferon production	25/1458	128/18986	0.195312	2.54335	5.05288	1.23e-05	0.000489489	0.000392568	TLR2/HMGB2/SIRPA/TLR4/TLR8/NMI/RIOK3/TBK1/QKI/RNF135/ARRDC4/TANK/PLCG2/CHUK/FLOT1/PYCARD/SYK/TYROBP/MYD88/DDX3X/CD14/MORC3/PPM1B/UFD1/RAB2B	25
GO:0032606	type I interferon production	25/1458	128/18986	0.195312	2.54335	5.05288	1.23e-05	0.000489489	0.000392568	TLR2/HMGB2/SIRPA/TLR4/TLR8/NMI/RIOK3/TBK1/QKI/RNF135/ARRDC4/TANK/PLCG2/CHUK/FLOT1/PYCARD/SYK/TYROBP/MYD88/DDX3X/CD14/MORC3/PPM1B/UFD1/RAB2B	25
GO:0022406	membrane docking	20/1458	90/18986	0.222222	2.89377	5.19374	1.25e-05	0.000490803	0.000393622	CEP83/PDZD8/RALB/EXOC6/STXBP2/VMP1/STX3/VAPA/ROCK1/STXBP3/STX7/STX10/SNX3/RAB7A/EXOC1/TPRG1L/STX12/STX6/STX11/EXOC8	20
GO:0051607	defense response to virus	47/1458	320/18986	0.146875	1.9126	4.7484	1.29e-05	0.000504395	0.000404523	TLR2/F2RL1/IFIT1B/DEFA3/AIM2/DNAJC3/IFI27/NLRP6/TLR8/TRIM25/APOBEC3A/IFNGR2/IL10RB/RNASEL/RNASE2/RIOK3/TBK1/RNF135/RB1CC1/CASP1/IFITM2/RNASE6/TANK/FADD/PLSCR1/NT5C2/PYCARD/EXOC1/DDX60L/IFITM3/TBKBP1/UBE2W/LYST/ZMPSTE24/MYD88/MARCHF2/TRIM13/BNIP3L/IL1B/ATG7/CARD8/IFI16/MORC3/PPM1B/RAB2B/ELMOD2/CHMP3	47
GO:0071901	negative regulation of protein serine/threonine kinase activity	19/1458	83/18986	0.228916	2.98093	5.21627	1.3e-05	0.00050514	0.00040512	IRAK3/SLC8A1/DUSP1/PTEN/RGS2/MACROH2A1/HIPK3/LATS2/LYN/APC/PRKCD/PYCARD/RGS14/GADD45A/GBA1/IL1B/HHEX/PAQR3/RB1	19
GO:0071356	cellular response to tumor necrosis factor	36/1458	221/18986	0.162896	2.12122	4.83539	1.37e-05	0.000529146	0.000424373	FCAR/CYP1B1/F2RL1/MMP8/MAPK14/ADAM17/NAIP/CD58/CASP4/AIM2/CEBPA/NFKBIA/JAK2/NSMAF/ASAH1/CAMP/MAP3K5/CARD16/DICER1/CASP1/TANK/TIFA/TNFSF13B/HSPA1A/MAPK1/CHUK/PYCARD/NFE2L2/FAS/FOS/GBA1/ZFP36/MAPK3/SYK/CARD8/TNFRSF1A	36
GO:0001934	positive regulation of protein phosphorylation	61/1458	455/18986	0.134066	1.7458	4.64404	1.38e-05	0.000529146	0.000424373	S100A12/MMP9/ADAM9/CAMKK2/TXN/ADAM17/RALB/FAM20A/LILRA5/TLR6/FNIP1/JAK2/TLR4/CAB39/TGFA/FLT3/CD36/PINK1/NIBAN1/RASSF2/LRRK2/MAP3K5/TBK1/HCLS1/PLAUR/LTF/WDFY2/LYN/SLCO3A1/PELI2/ROCK2/RAF1/PRKCD/CACUL1/MAPK1/PLCG2/FLOT1/ELANE/RALBP1/NEDD9/FAS/OSM/SYK/RAPGEF2/PDCD10/LIMK2/IQGAP1/NBN/CALM2/RICTOR/NPTN/CCDC88A/RAP1A/RAC1/IL1B/CSNK1D/STRADB/DDX3X/RAP2C/FBXW7/IL18	61
GO:0042594	response to starvation	37/1458	230/18986	0.16087	2.09484	4.81793	1.4e-05	0.000529393	0.000424571	RRAGD/PLIN3/CPEB4/UPP1/ADM/RALB/SH3GLB1/FNIP1/PPM1D/PDK4/MTMR3/GABARAPL1/LAMP2/LRRK2/HFE/MAP3K5/GABARAPL2/MAP1LC3B/MCU/TFEB/MAPK1/DDIT3/DSC2/NFE2L2/FAS/RRAGC/FOS/GBA1/ZFP36/IGF1R/MAPK3/ATG7/SLC38A2/IFI16/SLC2A1/GLUL/SESN1	37
GO:0071375	cellular response to peptide hormone stimulus	47/1458	321/18986	0.146417	1.90664	4.72489	1.4e-05	0.000529393	0.000424571	CYP1B1/SOCS3/ECHDC3/IRS2/MDM2/FUT7/JAK2/CFLAR/GRB10/CRK/PDK4/RAB31/APPL2/PPP3CA/AGTRAP/ROCK1/CPEB2/SHOC2/AP3S1/SOS2/ZBTB7B/NDEL1/OSBPL8/LYN/APC/ZNF106/SH2B2/GAB1/ROCK2/PTPRE/RAF1/PRKCD/GDF15/MAPK1/NFE2L2/FOS/KBTBD2/IGF1R/MAPK3/STAT5B/IL1B/SORL1/CA2/NCOA1/PRKCB/LEPROT/RB1	47
GO:0140894	GO:0140894	14/1458	50/18986	0.28	3.64615	5.40347	1.57e-05	0.000589637	0.000472887	F2RL1/TREML4/TASL/TLR8/PELI1/RTN4/SLC15A4/WASHC4/PPT1/FLOT1/MYD88/DDX3X/IRAK4/ZDHHC3	14
GO:0018209	peptidyl-serine modification	30/1458	171/18986	0.175439	2.28455	4.86649	1.64e-05	0.000610209	0.000489385	MKNK1/TXN/MAPK14/FNIP1/PTEN/CAB39/PINK1/RASSF2/LRRK2/ROCK1/CDK5R1/HIPK3/TBK1/MAPK13/GALNT3/PPM1F/RAF1/PRKCD/MAPK1/GADD45A/NEK6/OSM/PDCD10/RICTOR/TOP1/GALNT1/MORC3/MARK3/TGFBR1/PAQR3	30
GO:0071214	cellular response to abiotic stimulus	49/1458	342/18986	0.143275	1.86572	4.65948	1.68e-05	0.000616546	0.000494467	SPIDR/TLR5/TNFSF14/KCNJ2/KCNE1/MMP9/MAPK14/CASP5/MDM2/LTBR/TLR4/TLR8/PTEN/CAB39/OXSR1/USP15/TSPO/MAPK13/MME/MAP3K2/CASP1/TANK/TP53INP1/FADD/PRKCD/XPC/PYCARD/FAS/SLC12A6/GADD45A/MAP2K4/IGF1R/MAPK3/BCL10/ZMPSTE24/MYD88/BARD1/NIPBL/TIMP1/IL1B/SLC38A2/IFI16/TNFRSF1A/SLC2A1/DDX3X/FBXW7/F11R/MAP3K20/N4BP1	49
GO:0104004	cellular response to environmental stimulus	49/1458	342/18986	0.143275	1.86572	4.65948	1.68e-05	0.000616546	0.000494467	SPIDR/TLR5/TNFSF14/KCNJ2/KCNE1/MMP9/MAPK14/CASP5/MDM2/LTBR/TLR4/TLR8/PTEN/CAB39/OXSR1/USP15/TSPO/MAPK13/MME/MAP3K2/CASP1/TANK/TP53INP1/FADD/PRKCD/XPC/PYCARD/FAS/SLC12A6/GADD45A/MAP2K4/IGF1R/MAPK3/BCL10/ZMPSTE24/MYD88/BARD1/NIPBL/TIMP1/IL1B/SLC38A2/IFI16/TNFRSF1A/SLC2A1/DDX3X/FBXW7/F11R/MAP3K20/N4BP1	49
GO:0051656	establishment of organelle localization	64/1458	488/18986	0.131148	1.7078	4.5685	1.73e-05	0.000632021	0.000506878	CLMN/CEP83/LIN7A/KIF13A/EXOC6/CEP19/LAT2/STXBP2/GAB2/SDCBP/UBXN2B/KIF1B/RHOT1/IL4R/ADGRE2/NSFL1C/PINK1/SLC18A2/LRRK2/RAB27A/STXBP3/UBE2B/CHMP2A/AP3S1/PICALM/LMNB1/NDEL1/AGTPBP1/MILR1/LYN/VPS4B/APC/BICD2/CHMP1B/DYNLT1/TANC2/SPAST/RAB7A/SKA3/EXOC1/ACTR10/HSBP1/TRAPPC8/TRIM58/SYK/TACC3/PDCD10/LIMK2/CCDC186/TRAK2/RAB1A/IRAG2/FES/IKBKG/FGR/KIF5B/TUBA1A/CSNK1D/EXOC8/AP3B1/PSEN1/ARFGAP3/CHMP3/RB1	64
GO:0032943	mononuclear cell proliferation	45/1458	305/18986	0.147541	1.92127	4.67795	1.74e-05	0.000632652	0.000507385	ARG1/VSIG4/BCL6/TNFSF14/SLC11A1/CD55/IRS2/BST1/JAK2/TLR4/VAV3/CR1/FLT3/PPP3CA/PELI1/NFKBIZ/TBK1/SOS2/ZBTB7B/MNDA/LYN/VSIR/CEBPB/FADD/PRKCD/TNFSF13B/PYCARD/TNFSF8/MARCHF7/SYK/ANXA1/STAT5B/TYROBP/BID/MYD88/RIPOR2/PNP/PCYT1A/CD274/CD46/IL1B/LILRB2/RC3H1/IL18/FOSL2	45
GO:0002886	regulation of myeloid leukocyte mediated immunity	15/1458	57/18986	0.263158	3.42683	5.29213	1.79e-05	0.000646229	0.000518273	ARG1/CD177/F2RL1/STXBP2/GAB2/IL4R/FCGR1A/ADGRE2/LYN/SPI1/SYK/TYROBP/FES/FGR/ITGAM	15
GO:0034142	toll-like receptor 4 signaling pathway	16/1458	64/18986	0.25	3.25549	5.21272	1.92e-05	0.000687681	0.000551518	F2RL1/NFKBIA/TLR4/LY96/APPL2/PELI1/NMI/TBK1/LILRA2/LTF/LYN/TAX1BP1/CHUK/MYD88/CD14/IRAK4	16
GO:0046651	lymphocyte proliferation	44/1458	297/18986	0.148148	1.92918	4.65481	1.94e-05	0.000691115	0.000554271	ARG1/VSIG4/BCL6/TNFSF14/SLC11A1/CD55/IRS2/BST1/JAK2/TLR4/VAV3/CR1/FLT3/PPP3CA/PELI1/NFKBIZ/SOS2/ZBTB7B/MNDA/LYN/VSIR/CEBPB/FADD/PRKCD/TNFSF13B/PYCARD/TNFSF8/MARCHF7/SYK/ANXA1/STAT5B/TYROBP/BID/MYD88/RIPOR2/PNP/PCYT1A/CD274/CD46/IL1B/LILRB2/RC3H1/IL18/FOSL2	44
GO:0070663	regulation of leukocyte proliferation	41/1458	270/18986	0.151852	1.97741	4.66518	2.05e-05	0.000719965	0.000577409	ARG1/VSIG4/BCL6/CD55/IRS2/BST1/JAK2/TLR4/CSF2RA/VAV3/CR1/PPP3CA/PELI1/SOS2/ZBTB7B/MNDA/LYN/VSIR/CEBPB/FADD/TNFSF13B/MAPK1/PYCARD/TNFSF8/MARCHF7/MAPK3/SYK/ANXA1/STAT5B/TYROBP/BID/MYD88/RIPOR2/PNP/CD274/CD46/IL1B/HHEX/LILRB2/RC3H1/IL18	41
GO:0051348	negative regulation of transferase activity	32/1458	190/18986	0.168421	2.19317	4.76721	2.05e-05	0.000719965	0.000577409	IRAK3/SLC8A1/DUSP1/IRS2/PTEN/RGS2/CORO1C/MACROH2A1/HIPK3/TRIB1/LATS2/PPM1F/GNAQ/LYN/APC/PRKCD/GSKIP/EPHA1/PYCARD/RGS14/GADD45A/GBA1/ZFP36/PPP2R5A/TAF7/DUSP3/IL1B/HHEX/DUSP22/PSEN1/PAQR3/RB1	32
GO:0090322	regulation of superoxide metabolic process	11/1458	33/18986	0.333333	4.34065	5.53945	2.1e-05	0.000732739	0.000587654	CD177/F2RL1/BST1/CD36/FPR2/PRKCD/NFE2L2/SYK/TYROBP/ITGAM/CLEC7A	11
GO:0006644	phospholipid metabolic process	52/1458	374/18986	0.139037	1.81054	4.56594	2.18e-05	0.00074726	0.0005993	ABHD12B/IMPA2/PLBD1/ABHD5/HYCC2/PIP4P2/GPAT3/PGS1/GDE1/SAMD8/PGAP2/MBOAT2/BMX/PTEN/CHPT1/IPMK/SPTLC2/MTMR3/PLB1/IDI1/VAPA/SGMS2/ACSL3/IDH1/OSBPL8/AGPAT2/LPGAT1/FAR1/PIP5K1B/INPP5A/GPCPD1/MTMR6/PRKCD/SGMS1/PIK3CB/PLSCR1/MTMR10/PLCG2/SERINC1/ABHD3/APOA2/HEXB/LPCAT2/PIGB/PCYT1A/DGKH/PISD/PIGX/ITPKC/PNPLA8/PLPPR2/SPTLC1	52
GO:0090148	membrane fission	13/1458	45/18986	0.288889	3.7619	5.34971	2.18e-05	0.00074726	0.0005993	EXOC6/SH3GLB1/CORO1C/CHMP2A/VPS4B/UBAP1/CHMP1B/SPAST/EXOC1/TMCC1/EXOC8/STAM2/CHMP3	13
GO:2001233	regulation of apoptotic signaling pathway	55/1458	403/18986	0.136476	1.77719	4.5482	2.18e-05	0.00074726	0.0005993	VNN1/S100A9/TNFSF14/MMP9/HMGB2/HGF/S100A8/RRM2B/TLR6/MDM2/LTBR/JAK2/TLR4/CFLAR/ITPRIP/GCLM/PINK1/LRRK2/USP15/SIAH2/GPX1/PRELID1/RB1CC1/APAF1/PLAUR/FADD/RAF1/PRKCD/SGMS1/PIK3CB/HSPA1A/DDIT3/PYCARD/NFE2L2/FAS/SIAH1/DDIAS/CTNNA1/TNFSF10/MARCHF7/BCL10/PTTG1IP/BID/STK3/GHITM/DAPK2/IL1B/TXNDC12/STRADB/DDX3X/FBXW7/PSEN1/CTSS/TGFBR1/RB1	55
GO:0150076	neuroinflammatory response	19/1458	86/18986	0.22093	2.87694	5.03138	2.23e-05	0.000759334	0.000608983	TLR2/MMP9/MMP8/CST7/BPGM/IFNGR1/TLR6/JAK2/IFNGR2/LRRK2/C5AR1/LYN/PLCG2/TYROBP/GNAT2/IL1B/ITGAM/IL18/PSEN1	19
GO:0006998	nuclear envelope organization	15/1458	58/18986	0.258621	3.36775	5.20852	2.25e-05	0.000761201	0.00061048	UBXN2B/NSFL1C/CHMP2A/LMNB1/VPS4B/TOR1AIP1/CHMP1B/SPAST/NEK6/VRK1/TMEM43/ZMPSTE24/PRKCB/CHMP3/BROX	15
GO:0097193	intrinsic apoptotic signaling pathway	47/1458	327/18986	0.143731	1.87166	4.58556	2.28e-05	0.000766952	0.000615093	VNN1/S100A9/CYP1B1/MMP9/BCL2A1/S100A8/RRM2B/CASP4/IFI27/MDM2/JAK2/PINK1/LRRK2/USP15/MAP3K5/GPX1/PPP1R15A/APAF1/PPM1F/PLAUR/CEBPB/PRKCD/SGMS1/PIK3CB/HSPA1A/GSKIP/DDIT3/PYCARD/NFE2L2/MAP2K4/SIAH1/DDIAS/MARCHF7/PDCD10/NBN/PTTG1IP/TP53BP2/TOPORS/BID/DAPK2/CARD8/IFI16/TNFRSF1A/MSH6/TXNDC12/DDX3X/FBXW7	47
GO:0046486	glycerolipid metabolic process	53/1458	385/18986	0.137662	1.79263	4.5316	2.4e-05	0.000803159	0.00064413	ABHD12B/ACSL1/IMPA2/SLC22A4/DGAT2/ABHD5/HYCC2/PIP4P2/GPAT3/PGS1/GDE1/PGAP2/MBOAT2/CNEP1R1/BMX/PTEN/CHPT1/IPMK/MTMR3/PLB1/GPX1/GK/PLIN5/ACSL3/OSBPL8/AGPAT2/PNPLA1/LPGAT1/FAR1/PIP5K1B/INPP5A/DAGLB/GPCPD1/MTMR6/PIK3CB/PLSCR1/MTMR10/PLCG2/AVIL/SERINC1/ABHD3/APOA2/LPCAT2/PIGB/SEL1L/PCYT1A/DGKH/PISD/PIGX/ITPKC/PNPLA8/SORL1/FBXW7	53
GO:0030168	platelet activation	26/1458	141/18986	0.184397	2.40121	4.81651	2.41e-05	0.000803159	0.00064413	MAPK14/HBB/JAK2/TLR4/VAV3/ENTPD1/THBD/CLIC1/STXBP3/EMILIN2/GNAQ/FCER1G/LYN/PRKCD/PIK3CB/PLSCR1/PLCG2/F2RL2/SYK/P2RX1/DGKH/GLA/C1GALT1C1/MMRN1/CTSG/F11R	26
GO:0030641	regulation of cellular pH	20/1458	94/18986	0.212766	2.77063	4.96329	2.46e-05	0.000813073	0.000652081	SLC11A1/CREG1/TASL/LAMP2/SLC9A8/LRRK2/DMXL2/ATP6V0D1/ATP6V1D/TMEM165/MAPK1/PPT1/RAB7A/ATP6V0E1/MAPK3/ATP6V1B2/ATP6V0B/ATP6V0A1/SLC4A1/CA2	20
GO:0031664	regulation of lipopolysaccharide-mediated signaling pathway	10/1458	28/18986	0.357143	4.6507	5.5754	2.51e-05	0.000821129	0.000658542	CD55/LY96/CD36/TRIB1/CARD16/LILRA2/LTF/LY86/CARD8/CD14	10
GO:0097191	extrinsic apoptotic signaling pathway	37/1458	236/18986	0.15678	2.04158	4.6437	2.51e-05	0.000821129	0.000658542	TNFSF14/HMGB2/BCL2A1/HGF/IFI27/TLR6/LTBR/JAK2/TLR4/CFLAR/ITPRIP/SORT1/GCLM/SIAH2/GPX1/NFKBIZ/RB1CC1/FADD/TNFRSF10C/RAF1/SPI1/HSPA1A/PYCARD/FAS/CTNNA1/TNFSF10/ACVR1B/BCL10/BID/STK3/DEDD/IL1B/TNFRSF1A/STRADB/DDX3X/ZDHHC3/TGFBR1	37
GO:0043434	response to peptide hormone	59/1458	446/18986	0.132287	1.72263	4.45399	2.83e-05	0.000916687	0.000735179	TLR2/ALPL/CYP1B1/SOCS3/MAPK14/ECHDC3/ADM/IRS2/LTA4H/MDM2/FUT7/JAK2/CFLAR/GRB10/CRK/PDK4/RAB31/APPL2/SORT1/PPP3CA/AGTRAP/ROCK1/STXBP3/CPEB2/SHOC2/AP3S1/SOS2/ZBTB7B/NDEL1/OSBPL8/LYN/APC/ZNF106/SH2B2/GAB1/ROCK2/PTPRE/RAF1/PRKCD/GDF15/MAPK1/CHUK/NFE2L2/FOS/KBTBD2/IGF1R/TNFSF10/MAPK3/STAT5B/TIMP1/IL1B/BSG/SLC2A1/SORL1/CA2/NCOA1/PRKCB/LEPROT/RB1	59
GO:0018105	peptidyl-serine phosphorylation	28/1458	159/18986	0.176101	2.29317	4.72262	2.88e-05	0.000916687	0.000735179	MKNK1/TXN/MAPK14/FNIP1/PTEN/CAB39/PINK1/RASSF2/LRRK2/ROCK1/CDK5R1/HIPK3/TBK1/MAPK13/PPM1F/RAF1/PRKCD/MAPK1/GADD45A/NEK6/OSM/PDCD10/RICTOR/TOP1/MORC3/MARK3/TGFBR1/PAQR3	28
GO:0045807	positive regulation of endocytosis	28/1458	159/18986	0.176101	2.29317	4.72262	2.88e-05	0.000916687	0.000735179	F2RL1/SLC11A1/SIRPA/RAB31/APPL2/FCGR1A/CD36/PPP3CA/LRRK2/HFE/RAB27A/FCGR2A/CD63/FCER1G/FPR2/SIRPB1/PLCG2/PPT1/FLOT1/PYCARD/SYK/APOA2/HIP1/ABCA13/CLEC7A/CD14/MIB1/RAB21	28
GO:0070498	interleukin-1-mediated signaling pathway	11/1458	34/18986	0.323529	4.21298	5.40802	2.89e-05	0.000916687	0.000735179	IL1R2/IRAK3/IL1R1/NFKBIA/IL1RAP/MAPK3/MYD88/IL1B/TOLLIP/IRAK4/IL1RN	11
GO:0090022	regulation of neutrophil chemotaxis	11/1458	34/18986	0.323529	4.21298	5.40802	2.89e-05	0.000916687	0.000735179	BST1/MOSPD2/C5AR1/TNFAIP6/MCU/C5AR2/C3AR1/MPP1/RIPOR2/RAC1/DAPK2	11
GO:0070269	pyroptosis	12/1458	40/18986	0.3	3.90658	5.30728	2.96e-05	0.000934883	0.000749772	NLRC4/NAIP/CASP4/AIM2/IFI27/NLRP6/CASP1/PYCARD/ELANE/CARD8/MEFV/MAP3K20	12
GO:0044403	biological process involved in symbiotic interaction	46/1458	322/18986	0.142857	1.86028	4.49037	3.23e-05	0.000988713	0.000792944	ARG1/F2RL1/PGLYRP1/CD55/IFI27/NLRP6/TRIM25/CR1/CAMP/VAPA/GPX1/CHMP2A/SAP30/LTF/IFITM2/VPS4B/ROCK2/CLDN9/HSPA1A/PLSCR1/CHMP1B/DYNLT1/SNX3/TREM1/FURIN/ELANE/RAB5A/RAB7A/GYPA/IFITM3/CTDP1/TRIM58/SLC10A1/STOM/CXCR4/MYD88/TRIM10/SLC1A5/ANPEP/CD46/ZDHHC20/BSG/CTSG/F11R/CTSB/CHMP3	46
GO:0007254	JNK cascade	30/1458	177/18986	0.169492	2.20711	4.65338	3.24e-05	0.000988713	0.000792944	F2RL1/NAIP/SIRPA/SDCBP/LTBR/TLR4/CRK/PINK1/MAP4K4/RASSF2/LRRK2/MAP3K5/RNF13/HIPK3/TRIB1/RB1CC1/PER1/PYCARD/GADD45A/MAP2K4/IGF1R/PJA2/STK3/MYD88/DUSP3/IL1B/DUSP22/STRADB/IRAK4/MAP3K20	30
GO:0032627	interleukin-23 production	6/1458	10/18986	0.6	7.81317	6.21534	3.25e-05	0.000988713	0.000792944	TLR4/PLCG2/IL17RA/MYD88/RAC1/CLEC7A	6
GO:0032667	regulation of interleukin-23 production	6/1458	10/18986	0.6	7.81317	6.21534	3.25e-05	0.000988713	0.000792944	TLR4/PLCG2/IL17RA/MYD88/RAC1/CLEC7A	6
GO:0070339	response to bacterial lipopeptide	6/1458	10/18986	0.6	7.81317	6.21534	3.25e-05	0.000988713	0.000792944	TLR2/TLR1/TLR6/CD36/TLR10/CD14	6
GO:0071220	cellular response to bacterial lipoprotein	6/1458	10/18986	0.6	7.81317	6.21534	3.25e-05	0.000988713	0.000792944	TLR2/TLR1/TLR6/CD36/TLR10/CD14	6
GO:0071221	cellular response to bacterial lipopeptide	6/1458	10/18986	0.6	7.81317	6.21534	3.25e-05	0.000988713	0.000792944	TLR2/TLR1/TLR6/CD36/TLR10/CD14	6
GO:0001878	response to yeast	7/1458	14/18986	0.5	6.51097	5.94913	3.29e-05	0.000988937	0.000793124	MPO/CRK/CAMP/PLCG2/ELANE/ANG/CLEC7A	7
GO:0070943	neutrophil-mediated killing of symbiont cell	7/1458	14/18986	0.5	6.51097	5.94913	3.29e-05	0.000988937	0.000793124	ARG1/F2RL1/NLRP6/TREM1/ELANE/MYD88/CTSG	7
GO:0032868	response to insulin	41/1458	276/18986	0.148551	1.93442	4.51001	3.45e-05	0.00102359	0.000820918	TLR2/ALPL/SOCS3/MAPK14/ECHDC3/ADM/IRS2/FUT7/CFLAR/GRB10/PDK4/RAB31/APPL2/SORT1/STXBP3/CPEB2/AP3S1/SOS2/ZBTB7B/NDEL1/OSBPL8/LYN/APC/ZNF106/SH2B2/GAB1/PTPRE/RAF1/PRKCD/MAPK1/FOS/KBTBD2/IGF1R/TNFSF10/MAPK3/IL1B/SLC2A1/SORL1/NCOA1/PRKCB/RB1	41
GO:0032608	interferon-beta production	15/1458	60/18986	0.25	3.25549	5.04666	3.47e-05	0.00102359	0.000820918	TLR2/HMGB2/SIRPA/TLR4/TLR8/NMI/RIOK3/TBK1/RNF135/ARRDC4/FLOT1/PYCARD/DDX3X/MORC3/PPM1B	15
GO:0032648	regulation of interferon-beta production	15/1458	60/18986	0.25	3.25549	5.04666	3.47e-05	0.00102359	0.000820918	TLR2/HMGB2/SIRPA/TLR4/TLR8/NMI/RIOK3/TBK1/RNF135/ARRDC4/FLOT1/PYCARD/DDX3X/MORC3/PPM1B	15
GO:0019058	viral life cycle	46/1458	323/18986	0.142415	1.85452	4.46735	3.5e-05	0.00102359	0.000820918	SRPK1/CD55/IFI27/TRIM25/CR1/SLPI/APOBEC3A/VAPA/RNASEL/CHMP2A/LAMTOR5/RESF1/LTF/IFITM2/VPS4B/CLDN9/HSPA1A/PLSCR1/CHMP1B/DYNLT1/SNX3/FURIN/RAB7A/GYPA/IFITM3/CTBP2/TRIM58/TNIP1/SLC10A1/STOM/CXCR4/RAB1A/TRIM10/USP6NL/SLC1A5/SLC6A19/ANPEP/CD46/BSG/IFI16/DDX3X/PKN2/F11R/CTSB/CHMP3/N4BP1	46
GO:0043281	regulation of cysteine-type endopeptidase activity involved in apoptotic process	26/1458	144/18986	0.180556	2.35119	4.69408	3.52e-05	0.00102359	0.000820918	S100A9/MMP9/S100A8/NAIP/FNIP1/NLRP12/SIAH2/MAP3K5/GPX1/CARD16/LAMTOR5/APAF1/PPM1F/PLAUR/CASP1/RAF1/PYCARD/FAS/TNFSF10/SYK/BCL10/DNAJB6/HIP1/CARD8/CLEC7A/DDX3X	26
GO:0002696	positive regulation of leukocyte activation	51/1458	371/18986	0.137466	1.79008	4.43245	3.53e-05	0.00102359	0.000820918	CLEC4D/VNN1/BCL6/TNFSF14/MMP8/CD55/IRS2/SIRPA/CEBPA/TLR6/BST1/JAK2/TLR4/VAV3/CR1/IL4R/FLOT2/PPP3CA/PELI1/ZBTB16/LRRK2/SMARCD3/NFKBIZ/ZBTB7B/FBXO38/MAP3K8/AKIRIN2/LYN/VSIR/SIRPB1/FADD/SPI1/TNFSF13B/PYCARD/SYK/BCL10/CYRIB/ANXA1/STAT5B/TYROBP/MYD88/PNP/KMT5B/CD274/PPP2R3C/CD46/IL1B/LILRB2/CLEC7A/AP3B1/IL18	51
GO:0007159	leukocyte cell-cell adhesion	57/1458	430/18986	0.132558	1.72617	4.39284	3.62e-05	0.00102359	0.000820918	ARG1/CD177/VNN1/VSIG4/BCL6/S100A9/TNFSF14/CD55/S100A8/LRG1/SIRPA/FUT7/JAK2/CR1/IL4R/ALOX5/FLOT2/PPP3CA/PELI1/ZBTB16/SMARCD3/HFE/ROCK1/NFKBIZ/ZBTB7B/FBXO38/MAP3K8/ST3GAL4/GFUS/LYN/VSIR/CEBPB/SIRPB1/FADD/TNFSF13B/PYCARD/ELANE/MARCHF7/SYK/TNIP1/BCL10/CYRIB/ANXA1/STAT5B/RIPOR2/PNP/DUSP3/CD274/CD46/IL1B/DUSP22/LILRB2/RC3H1/AP3B1/CTSG/F11R/IL18	57
GO:0071763	nuclear membrane organization	13/1458	47/18986	0.276596	3.60182	5.15068	3.63e-05	0.00102359	0.000820918	UBXN2B/NSFL1C/CHMP2A/VPS4B/TOR1AIP1/CHMP1B/SPAST/NEK6/VRK1/TMEM43/PRKCB/CHMP3/BROX	13
GO:0141084	GO:0141084	13/1458	47/18986	0.276596	3.60182	5.15068	3.63e-05	0.00102359	0.000820918	TLR6/NLRP6/TLR4/CD36/LAMP2/PLCG2/PYCARD/MYD88/CARD8/NEK7/IFI16/DDX3X/MEFV	13
GO:0050670	regulation of lymphocyte proliferation	37/1458	240/18986	0.154167	2.00755	4.53039	3.65e-05	0.00102359	0.000820918	ARG1/VSIG4/BCL6/CD55/IRS2/BST1/JAK2/TLR4/VAV3/CR1/PPP3CA/PELI1/SOS2/ZBTB7B/MNDA/LYN/VSIR/CEBPB/FADD/TNFSF13B/PYCARD/TNFSF8/MARCHF7/SYK/ANXA1/STAT5B/TYROBP/BID/MYD88/RIPOR2/PNP/CD274/CD46/IL1B/LILRB2/RC3H1/IL18	37
GO:0009612	response to mechanical stimulus	35/1458	222/18986	0.157658	2.05301	4.5516	3.65e-05	0.00102359	0.000820918	MPO/TLR5/TNFSF14/SLC8A1/KCNJ2/MAPK14/CASP5/LTBR/NFKBIA/TLR4/TLR8/MAP3K2/CASP1/CALB1/FADD/RAF1/TMEM120A/XPC/FAS/GADD45A/FOS/MAP2K4/IGF1R/MBD2/MAPK3/BCL10/CXCR4/MYD88/IL1B/TUBA1A/SLC38A2/TNFRSF1A/ITGAM/SLC2A1/F11R	35
GO:0007040	lysosome organization	22/1458	112/18986	0.196429	2.55788	4.76903	3.67e-05	0.00102359	0.000820918	ABCA1/CREG1/FNIP1/TASL/LAMP2/LRRK2/TFE3/CHMP2A/ATP6V1D/TFEB/CHMP1B/TMEM165/PPT1/RAB7A/GBA1/HEXB/ATP6V0B/ATP6V0A1/ARSG/FHIP1B/AP3B1/CHMP3	22
GO:0080171	lytic vacuole organization	22/1458	112/18986	0.196429	2.55788	4.76903	3.67e-05	0.00102359	0.000820918	ABCA1/CREG1/FNIP1/TASL/LAMP2/LRRK2/TFE3/CHMP2A/ATP6V1D/TFEB/CHMP1B/TMEM165/PPT1/RAB7A/GBA1/HEXB/ATP6V0B/ATP6V0A1/ARSG/FHIP1B/AP3B1/CHMP3	22
GO:0022411	cellular component disassembly	59/1458	450/18986	0.131111	1.70732	4.37959	3.67e-05	0.00102359	0.000820918	IRAK3/ASPH/F2RL1/MMP9/HDGFL3/MMP8/PLIN3/PLXNC1/VMP1/CAPZA2/GABARAPL1/LAMP2/MAP4K4/PELO/SMARCD3/GABARAPL2/CHMP2A/TOM1/DICER1/APAF1/WDR47/MAP1LC3B/VPS4B/APC/PLK3/CHMP1B/SPAST/FURIN/FLOT1/ELANE/NEDD9/SVIL/MICAL2/GBA1/AVIL/NEK6/IGF1R/VRK1/TRIM58/ADAM10/NFE2/ZMPSTE24/ATAD2/DUSP3/KIF5B/CAPZA1/ITGAM/KIF24/LCP1/EXOC8/DNAJC6/CTSG/TRIP4/ETF1/PRKCB/CTSS/CHMP3/GSPT1/TGFBR1	59
GO:0050867	positive regulation of cell activation	53/1458	391/18986	0.13555	1.76512	4.409	3.68e-05	0.00102359	0.000820918	CLEC4D/VNN1/BCL6/TNFSF14/MMP8/CD55/IRS2/LILRA5/SIRPA/CEBPA/TLR6/BST1/JAK2/TLR4/VAV3/CR1/IL4R/FLOT2/PPP3CA/PELI1/ZBTB16/LRRK2/SMARCD3/NFKBIZ/ZBTB7B/FBXO38/MAP3K8/LILRA2/AKIRIN2/LYN/VSIR/SIRPB1/FADD/SPI1/TNFSF13B/PYCARD/SYK/BCL10/CYRIB/ANXA1/STAT5B/TYROBP/MYD88/PNP/KMT5B/CD274/PPP2R3C/CD46/IL1B/LILRB2/CLEC7A/AP3B1/IL18	53
GO:0097242	amyloid-beta clearance	12/1458	41/18986	0.292683	3.8113	5.19721	3.89e-05	0.00107774	0.000864343	IFNGR1/CD36/ROCK1/MME/PICALM/C5AR1/HMGCR/RAB5A/IGF1R/SYK/TYROBP/ITGAM	12
GO:2000117	negative regulation of cysteine-type endopeptidase activity	14/1458	54/18986	0.259259	3.37606	5.04283	4.07e-05	0.00111985	0.000898115	MMP9/NAIP/FNIP1/SIAH2/GPX1/CARD16/LAMTOR5/PLAUR/LTF/RAF1/DNAJB6/CARD8/IFI16/DDX3X	14
GO:0098543	detection of other organism	8/1458	19/18986	0.421053	5.48293	5.63841	4.16e-05	0.00113933	0.000913739	TLR2/NLRC4/PGLYRP1/TLR1/NAIP/TLR6/TLR4/CLEC7A	8
GO:0032481	positive regulation of type I interferon production	17/1458	75/18986	0.226667	2.95164	4.88418	4.19e-05	0.00114375	0.00091728	TLR2/HMGB2/TLR4/TLR8/RIOK3/TBK1/RNF135/ARRDC4/TANK/PLCG2/CHUK/FLOT1/SYK/MYD88/DDX3X/CD14/RAB2B	17
GO:1903706	regulation of hemopoiesis	57/1458	433/18986	0.13164	1.71421	4.33589	4.42e-05	0.00119806	0.000960836	VNN1/BCL6/HMGB2/PGLYRP1/MAPK14/CEBPA/NFKBIA/TLR4/CR1/IL4R/LRRC17/PPP3CA/RASSF2/ZBTB16/SMARCD3/TFE3/NFKBIZ/PRELID1/TRIB1/QKI/SOS2/ZBTB7B/EVI2B/HCLS1/LTF/LYN/VSIR/LILRB3/CEBPB/TNFAIP6/FADD/SPI1/HSPA1A/H4C3/NFAM1/JUNB/CSF3R/NEDD9/FOS/ZFP36/SYK/ACVR1B/ANXA1/STAT5B/TYROBP/FAM210B/PNP/FES/PPP2R3C/CD46/LILRB2/RC3H1/AP3B1/FBXW7/IL18/PITHD1/RB1	57
GO:0016052	carbohydrate catabolic process	30/1458	180/18986	0.166667	2.17032	4.55001	4.49e-05	0.00121219	0.000972175	PYGL/MGAM/PFKFB2/PPP1R3B/PFKFB3/PPP1R3D/BPGM/PGD/PGM2/FUT7/CTBS/HDAC4/GABARAPL1/HK3/GK/MANBA/RB1CC1/LDHA/ATG3/GPD2/DHTKD1/NUDT5/HK1/HEXB/HK2/GALK1/SLC4A1/PGK1/PGM1/PSEN1	30
GO:0006885	regulation of pH	21/1458	106/18986	0.198113	2.57982	4.70411	4.8e-05	0.00128542	0.0010309	SLC11A1/CREG1/TASL/PDK4/LAMP2/SLC9A8/LRRK2/DMXL2/ATP6V0D1/ATP6V1D/TMEM165/MAPK1/PPT1/RAB7A/ATP6V0E1/MAPK3/ATP6V1B2/ATP6V0B/ATP6V0A1/SLC4A1/CA2	21
GO:0050777	negative regulation of immune response	33/1458	207/18986	0.15942	2.07596	4.48915	4.81e-05	0.00128542	0.0010309	ARG1/IRAK3/SAMSN1/VSIG4/BCL6/PGLYRP1/CLEC12B/CD55/MAPK14/NLRP6/CRK/CR1/IL4R/USP15/HFE/NMI/HCK/GPX1/ZBTB7B/CD59/C9orf72/LYN/SPI1/FURIN/SYK/ANXA1/FGR/CD274/CD46/IFI16/CEP63/DUSP22/RC3H1	33
GO:2001056	positive regulation of cysteine-type endopeptidase activity	22/1458	114/18986	0.192982	2.51301	4.67307	4.87e-05	0.00129682	0.00104005	ASPH/S100A9/NLRC4/S100A8/AIM2/NLRP12/MAP3K5/APAF1/PPM1F/CASP1/FADD/PYCARD/FAS/TNFSF10/SYK/BCL10/HIP1/CARD8/IFI16/CLEC7A/DDX3X/MEFV	22
GO:0032733	positive regulation of interleukin-10 production	12/1458	42/18986	0.285714	3.72056	5.09055	5.07e-05	0.0013379	0.00107299	TLR2/F2RL1/HGF/RBM47/LILRA5/TLR4/PLCG2/PYCARD/SYK/CD274/CD46/CLEC7A	12
GO:0140632	inflammasome complex assembly	12/1458	42/18986	0.285714	3.72056	5.09055	5.07e-05	0.0013379	0.00107299	TLR6/NLRP6/TLR4/CD36/LAMP2/PLCG2/PYCARD/MYD88/CARD8/NEK7/DDX3X/MEFV	12
GO:0007035	vacuolar acidification	11/1458	36/18986	0.305556	3.97893	5.1597	5.25e-05	0.00137867	0.00110569	SLC11A1/CREG1/LAMP2/DMXL2/ATP6V0D1/ATP6V1D/PPT1/ATP6V0E1/ATP6V1B2/ATP6V0B/ATP6V0A1	11
GO:0051091	positive regulation of DNA-binding transcription factor activity	33/1458	208/18986	0.158654	2.06598	4.45836	5.3e-05	0.00138431	0.00111021	IRAK3/TLR2/S100A12/IL18R1/ANXA3/S100A9/NLRC4/S100A8/IL18RAP/AIM2/TLR4/PTEN/CFLAR/TRIM25/HDAC4/IL1RAP/CARD16/LAMTOR5/LTF/SLCO3A1/HSPA1A/PLCG2/CHUK/DDIT3/PYCARD/BCL10/MYD88/TRIM13/IKBKG/BUD31/IL1B/CLEC7A/IL18	33
GO:0002699	positive regulation of immune effector process	40/1458	272/18986	0.147059	1.91499	4.38366	5.38e-05	0.00140003	0.00112282	ARG1/CD177/IL18R1/F2RL1/IL1R1/CD55/IL18RAP/GAB2/TLR4/CR1/APPL2/IL4R/IL13RA1/FCGR1A/CD36/HFE/RTN4/NFKBIZ/FBXO38/STX7/FADD/SPI1/PLCG2/PYCARD/RASGRP4/SYK/BCL10/CYRIB/ANXA1/STAT5B/TYROBP/HK1/MYD88/FGR/KMT5B/CD46/IL1B/ITGAM/CLEC7A/IL18	40
GO:0032944	regulation of mononuclear cell proliferation	37/1458	245/18986	0.15102	1.96658	4.3918	5.72e-05	0.00148107	0.00118781	ARG1/VSIG4/BCL6/CD55/IRS2/BST1/JAK2/TLR4/VAV3/CR1/PPP3CA/PELI1/SOS2/ZBTB7B/MNDA/LYN/VSIR/CEBPB/FADD/TNFSF13B/PYCARD/TNFSF8/MARCHF7/SYK/ANXA1/STAT5B/TYROBP/BID/MYD88/RIPOR2/PNP/CD274/CD46/IL1B/LILRB2/RC3H1/IL18	37
GO:0002430	complement receptor mediated signaling pathway	7/1458	15/18986	0.466667	6.07691	5.67307	5.76e-05	0.00148389	0.00119007	CR1/FPR1/C5AR1/FPR2/C5AR2/C3AR1/ITGAM	7
GO:0098927	vesicle-mediated transport between endosomal compartments	13/1458	49/18986	0.265306	3.4548	4.96223	5.86e-05	0.00150391	0.00120613	DENND10/SNX16/MAPK1/SNX3/DYNC1LI1/RAB5A/RAB7A/MAPK3/DNAJC13/FHIP1B/SORL1/CHMP3/RAB21	13
GO:0046328	regulation of JNK cascade	25/1458	140/18986	0.178571	2.32535	4.53944	5.97e-05	0.00152155	0.00122028	F2RL1/NAIP/SIRPA/SDCBP/LTBR/TLR4/CRK/PINK1/MAP4K4/RASSF2/MAP3K5/RNF13/HIPK3/RB1CC1/PER1/PYCARD/GADD45A/MAP2K4/IGF1R/PJA2/STK3/MYD88/DUSP3/IL1B/DUSP22	25
GO:0006801	superoxide metabolic process	17/1458	77/18986	0.220779	2.87498	4.75472	5.99e-05	0.00152155	0.00122028	MPO/CD177/F2RL1/BST1/CD36/NCF4/CYB5R4/NCF2/FPR2/PRKCD/NFE2L2/SYK/CBS/NQO1/TYROBP/ITGAM/CLEC7A	17
GO:0017157	regulation of exocytosis	30/1458	183/18986	0.163934	2.13475	4.44865	6.16e-05	0.00155729	0.00124894	CD177/F2RL1/RAB33B/STXBP2/GAB2/SDCBP/IL4R/ADGRE2/LRRK2/RAB27A/STXBP3/STXBP5/CHMP2A/C9orf72/LYN/VPS4B/SPI1/RAB5A/RAB7A/RAB3D/SYK/ANXA1/P2RX1/FES/RAP1A/FGR/ITGAM/RAB2B/PRKCB/RAB21	30
GO:0045785	positive regulation of cell adhesion	63/1458	499/18986	0.126253	1.64405	4.20491	6.35e-05	0.0015988	0.00128223	VNN1/BCL6/TNFSF14/ADAM9/CD55/OLFM4/SIRPA/FUT7/JAK2/VAV3/STX3/CRK/CR1/IL4R/ALOX5/FLOT2/CD36/PPP3CA/MAP4K4/DISC1/ZBTB16/SMARCD3/ROCK1/TFE3/NFKBIZ/ZBTB7B/FBXO38/MAP3K8/EMILIN2/CEACAM6/PPM1F/ST3GAL4/PLAUR/GFUS/LYN/VSIR/SIRPB1/FADD/TNFSF13B/EPHA1/FLOT1/PYCARD/ELANE/NEDD9/DOCK5/SYK/BCL10/CYRIB/ANXA1/STAT5B/PNP/ARPC2/RAC1/CD274/CD46/IL1B/LILRB2/MMRN1/AP3B1/CTSG/F11R/IL18/APBB1IP	63
GO:0045637	regulation of myeloid cell differentiation	34/1458	219/18986	0.155251	2.02167	4.38585	6.43e-05	0.00161219	0.00129297	HMGB2/MAPK14/NFKBIA/TLR4/LRRC17/PPP3CA/RASSF2/ZBTB16/TFE3/TRIB1/QKI/EVI2B/HCLS1/LTF/LYN/LILRB3/CEBPB/TNFAIP6/FADD/SPI1/HSPA1A/H4C3/CSF3R/NEDD9/FOS/ZFP36/ACVR1B/STAT5B/TYROBP/FAM210B/FES/FBXW7/PITHD1/RB1	34
GO:0033194	response to hydroperoxide	8/1458	20/18986	0.4	5.20878	5.43127	6.46e-05	0.00161308	0.00129368	JAK2/MGST1/CD36/GPX1/TP53INP1/PRKCD/CHUK/GPX3	8
GO:0006686	sphingomyelin biosynthetic process	6/1458	11/18986	0.545455	7.10288	5.83927	6.69e-05	0.00165548	0.00132769	SAMD8/SPTLC2/VAPA/SGMS2/SGMS1/SPTLC1	6
GO:0032493	response to bacterial lipoprotein	6/1458	11/18986	0.545455	7.10288	5.83927	6.69e-05	0.00165548	0.00132769	TLR2/TLR1/TLR6/CD36/TLR10/CD14	6
GO:0071539	protein localization to centrosome	11/1458	37/18986	0.297297	3.87139	5.04217	6.96e-05	0.00171402	0.00137464	CEP83/UBXN2B/NSFL1C/DISC1/SNX10/APC/KIAA0753/STK3/GOLGB1/CSNK1D/STIL	11
GO:0010951	negative regulation of endopeptidase activity	21/1458	109/18986	0.192661	2.50882	4.55618	7.35e-05	0.00180291	0.00144593	MMP9/NAIP/FNIP1/SERPINB1/CR1/SERPINA1/SIAH2/GPX1/CARD16/LAMTOR5/PLAUR/LTF/SERPINE3/RAF1/SERPINB10/DNAJB6/TIMP1/CARD8/IFI16/SERPINB8/DDX3X	21
GO:0002440	production of molecular mediator of immune response	35/1458	230/18986	0.152174	1.9816	4.31963	7.67e-05	0.00187206	0.00150139	ARG1/IRAK3/IL18R1/BCL6/F2RL1/IL1R1/CD55/UBE2J1/TLR4/CR1/IL4R/IL13RA1/CD36/HFE/RTN4/NFKBIZ/SLC15A4/CYREN/PLCG2/TREM1/PYCARD/ELANE/SYK/NBN/BCL10/APOA2/XRCC4/HK1/MYD88/PCYT1A/KMT5B/IL1B/MSH6/CLEC7A/IL18	35
GO:0051452	intracellular pH reduction	14/1458	57/18986	0.245614	3.19837	4.79394	7.76e-05	0.00188502	0.00151178	SLC11A1/CREG1/LAMP2/SLC9A8/DMXL2/ATP6V0D1/ATP6V1D/PPT1/RAB7A/ATP6V0E1/ATP6V1B2/ATP6V0B/ATP6V0A1/CA2	14
GO:0099003	vesicle-mediated transport in synapse	38/1458	258/18986	0.147287	1.91796	4.2816	7.91e-05	0.00190647	0.00152898	STXBP2/MDM2/PTEN/OSBPL2/STX3/NUMB/SLC18A2/LRRK2/ROCK1/CDK5R1/STXBP3/STXBP5/AP3S1/ATP6V1C1/PICALM/ATP6V0D1/ATP6V1E1/ATP6V1D/C9orf72/RAB5A/RAB7A/GRIP2/ARPC3/GIT2/FCHO2/TPRG1L/CALM2/HIP1/P2RX1/RAP1A/ATP6V1B2/ABCA13/ATP6V0A1/ITSN2/STX11/DNAJC6/PRKCB/PSEN1	38
GO:1901136	carbohydrate derivative catabolic process	38/1458	258/18986	0.147287	1.91796	4.2816	7.91e-05	0.00190647	0.00152898	PFKFB2/PGLYRP1/NPL/PFKFB3/BPGM/MAN1A1/UPP1/NUDT16/CTBS/HDAC4/HPSE/HK3/CDA/MANBA/DPYD/LDHA/LYVE1/PRKCD/NT5C2/NUDT4/GBA1/GNS/DHTKD1/HK1/HEXB/NGLY1/PNP/CEMIP2/GLA/HK2/GALK1/SLC4A1/PGK1/EDEM3/MBD4/AMPD3/PGM1/PSEN1	38
GO:0001909	leukocyte mediated cytotoxicity	26/1458	151/18986	0.172185	2.24219	4.41989	8.09e-05	0.00194091	0.0015566	ARG1/F2RL1/CLEC12B/IL18RAP/STXBP2/NLRP6/CRK/FCGR1A/HFE/RAB27A/FCGR2A/STX7/FADD/SPI1/TREM1/ELANE/FCGR3B/CYRIB/STAT5B/LYST/TYROBP/MYD88/KIF5B/ITGAM/CTSG/IL18	26
GO:0002688	regulation of leukocyte chemotaxis	23/1458	126/18986	0.18254	2.37702	4.47274	8.19e-05	0.0019556	0.00156838	TNFSF14/F2RL1/DUSP1/ADAM17/BST1/PADI2/OXSR1/MOSPD2/C5AR1/LYN/TNFAIP6/MCU/FPR2/MAPK1/C5AR2/C3AR1/MPP1/NEDD9/MAPK3/ADAM10/RIPOR2/RAC1/DAPK2	23
GO:0045017	glycerolipid biosynthetic process	36/1458	240/18986	0.15	1.95329	4.28642	8.26e-05	0.00196408	0.00157518	ACSL1/IMPA2/DGAT2/ABHD5/HYCC2/GPAT3/PGS1/PGAP2/CNEP1R1/BMX/PTEN/CHPT1/MTMR3/GK/PLIN5/ACSL3/AGPAT2/LPGAT1/FAR1/PIP5K1B/DAGLB/MTMR6/PIK3CB/PLSCR1/PLCG2/AVIL/ABHD3/APOA2/LPCAT2/PIGB/PCYT1A/DGKH/PISD/PIGX/ITPKC/FBXW7	36
GO:0098581	detection of external biotic stimulus	9/1458	26/18986	0.346154	4.5076	5.16173	8.52e-05	0.00201779	0.00161826	TLR2/NLRC4/PGLYRP1/TLR1/NAIP/TLR6/TLR4/LY96/CLEC7A	9
GO:0097237	cellular response to toxic substance	24/1458	135/18986	0.177778	2.31501	4.42229	8.94e-05	0.00210915	0.00169153	MPO/MTARC1/S100A9/CYP1B1/SLC11A1/TXN/HBB/HBA2/ALOX5AP/TXNRD1/MGST1/CD36/PINK1/GSTO2/GPX1/HBA1/TP53INP1/SLC22A1/NFE2L2/CLIC2/NQO1/GPX3/SELENOT/SESN1	24
GO:0008625	extrinsic apoptotic signaling pathway via death domain receptors	18/1458	87/18986	0.206897	2.6942	4.56795	9.07e-05	0.00212916	0.00170758	HMGB2/HGF/CFLAR/ITPRIP/SORT1/GPX1/FADD/TNFRSF10C/RAF1/SPI1/FAS/TNFSF10/BID/STK3/DEDD/TNFRSF1A/DDX3X/ZDHHC3	18
GO:1905508	protein localization to microtubule organizing center	11/1458	38/18986	0.289474	3.76951	4.92869	9.12e-05	0.00213333	0.00171092	CEP83/UBXN2B/NSFL1C/DISC1/SNX10/APC/KIAA0753/STK3/GOLGB1/CSNK1D/STIL	11
GO:0051251	positive regulation of lymphocyte activation	46/1458	336/18986	0.136905	1.78277	4.17523	9.23e-05	0.00215002	0.00172431	VNN1/BCL6/TNFSF14/CD55/IRS2/SIRPA/BST1/JAK2/TLR4/VAV3/CR1/IL4R/FLOT2/PPP3CA/PELI1/ZBTB16/SMARCD3/NFKBIZ/ZBTB7B/FBXO38/MAP3K8/AKIRIN2/LYN/VSIR/SIRPB1/FADD/SPI1/TNFSF13B/PYCARD/SYK/BCL10/CYRIB/ANXA1/STAT5B/TYROBP/MYD88/PNP/KMT5B/CD274/PPP2R3C/CD46/IL1B/LILRB2/CLEC7A/AP3B1/IL18	46
GO:0002367	cytokine production involved in immune response	23/1458	127/18986	0.181102	2.35831	4.42953	9.28e-05	0.00215302	0.00172672	ARG1/IRAK3/IL18R1/BCL6/F2RL1/IL1R1/CD55/UBE2J1/TLR4/CD36/HFE/RTN4/PLCG2/TREM1/PYCARD/SYK/BCL10/APOA2/HK1/MYD88/IL1B/CLEC7A/IL18	23
GO:0051650	establishment of vesicle localization	32/1458	205/18986	0.156098	2.03269	4.28753	9.38e-05	0.00216604	0.00173715	LIN7A/KIF13A/EXOC6/CEP19/STXBP2/SDCBP/KIF1B/PINK1/LRRK2/RAB27A/STXBP3/CHMP2A/AP3S1/PICALM/NDEL1/VPS4B/TANC2/RAB7A/EXOC1/TRAPPC8/LIMK2/CCDC186/TRAK2/RAB1A/IRAG2/IKBKG/KIF5B/CSNK1D/EXOC8/AP3B1/PSEN1/ARFGAP3	32
GO:0006979	response to oxidative stress	53/1458	405/18986	0.130864	1.70411	4.13094	9.42e-05	0.00216675	0.00173773	MPO/VNN1/CYP1B1/SLC8A1/ADAM9/CAMKK2/TXN/MCTP1/HGF/IL18RAP/HBB/HBA2/RRM2B/SIRPA/MDM2/JAK2/MGST1/CRK/TRIM25/ALOX5/OXSR1/CD36/GCLM/PINK1/MTF1/LRRK2/MAP3K5/MACROH2A1/GPX1/OSER1/MAPK13/HBA1/SLC25A24/IDH1/PLK3/TP53INP1/KCMF1/PRKCD/HSPA1A/CHUK/RGS14/NFE2L2/FOS/SUMO4/MAP2K4/PDCD10/NQO1/NME8/GPX3/PNPLA8/SESN1/PPP1R15B/PSEN1	53
GO:0033209	tumor necrosis factor-mediated signaling pathway	22/1458	119/18986	0.184874	2.40742	4.44184	9.53e-05	0.00217279	0.00174257	F2RL1/MMP8/ADAM17/NAIP/CASP4/AIM2/NFKBIA/JAK2/NSMAF/CARD16/DICER1/CASP1/TANK/TIFA/TNFSF13B/HSPA1A/CHUK/PYCARD/FAS/SYK/CARD8/TNFRSF1A	22
GO:0051770	positive regulation of nitric-oxide synthase biosynthetic process	7/1458	16/18986	0.4375	5.6971	5.42094	9.56e-05	0.00217279	0.00174257	TLR2/NAMPT/MAP2K6/JAK2/TLR4/LRRK2/MAP2K4	7
GO:0070942	neutrophil mediated cytotoxicity	7/1458	16/18986	0.4375	5.6971	5.42094	9.56e-05	0.00217279	0.00174257	ARG1/F2RL1/NLRP6/TREM1/ELANE/MYD88/CTSG	7
GO:0032930	positive regulation of superoxide anion generation	8/1458	21/18986	0.380952	4.96074	5.23754	9.74e-05	0.0022044	0.00176792	CD177/F2RL1/FPR2/PRKCD/SYK/TYROBP/ITGAM/CLEC7A	8
GO:0046434	organophosphate catabolic process	36/1458	242/18986	0.14876	1.93715	4.23159	9.81e-05	0.00221191	0.00177394	VNN1/ABHD12B/PLBD1/PFKFB2/PFKFB3/BPGM/UPP1/GDE1/NUDT16/ENTPD1/HDAC4/PLB1/HK3/DPYD/IDH1/LDHA/GPCPD1/PRKCD/PLCG2/NT5C2/NUDT4/DHTKD1/APOA2/NUDT5/HK1/PNP/HK2/GALK1/SLC4A1/PGK1/PNPLA8/MBD4/SMPDL3A/AMPD3/PGM1/PSEN1	36
GO:1902105	regulation of leukocyte differentiation	46/1458	337/18986	0.136499	1.77748	4.15329	9.91e-05	0.00222377	0.00178346	VNN1/BCL6/PGLYRP1/TLR4/CR1/IL4R/LRRC17/PPP3CA/RASSF2/ZBTB16/SMARCD3/TFE3/NFKBIZ/PRELID1/TRIB1/QKI/SOS2/ZBTB7B/EVI2B/HCLS1/LTF/LYN/VSIR/LILRB3/CEBPB/TNFAIP6/FADD/SPI1/NFAM1/JUNB/NEDD9/FOS/SYK/ANXA1/STAT5B/TYROBP/PNP/FES/PPP2R3C/CD46/LILRB2/RC3H1/AP3B1/FBXW7/IL18/RB1	46
GO:0140056	organelle localization by membrane tethering	17/1458	80/18986	0.2125	2.76716	4.56815	9.95e-05	0.00222377	0.00178346	CEP83/PDZD8/RALB/EXOC6/STXBP2/VMP1/STX3/VAPA/STXBP3/STX7/STX10/EXOC1/TPRG1L/STX12/STX6/STX11/EXOC8	17
GO:0006997	nucleus organization	26/1458	153/18986	0.169935	2.21288	4.34432	0.00010131	0.00225627	0.00180952	SRPK1/HMGB2/UBXN2B/AGFG1/NSFL1C/RTN4/CHMP2A/LMNB1/VPS4B/TOR1AIP1/H3-3A/TMF1/AHCTF1/CHMP1B/SPAST/SYCP3/NEK6/VRK1/TMEM43/H3-3B/ZMPSTE24/AFF2/IRAG2/PRKCB/CHMP3/BROX	26
GO:0051051	negative regulation of transport	59/1458	467/18986	0.126338	1.64517	4.07139	0.000105199	0.00233359	0.00187153	TLR2/F2RL1/KCNE1/MMP9/TXN/MCTP1/PIP4P2/UBE2J1/RAB33B/IRS2/SIRPA/DYSF/SDCBP/PTEN/RGS2/GRB10/CAB39/APPL2/ACSL4/OXSR1/CD36/PPP3CA/PXK/LRRK2/TSPO/STXBP3/PACSIN2/PICALM/PPM1F/C9orf72/SESTD1/VPS4B/YOD1/SPI1/PLSCR1/HMGCR/SNX3/PIM3/KLF7/KCNE3/RAB7A/ARFIP1/SLC6A9/OAZ2/ATG3/CLIC2/OSM/ANXA1/CALM2/APOA2/BARD1/SLC30A1/RAP1A/ANKRD13A/RAC1/IL1B/TNFRSF1A/LILRB2/PRKCB	59
GO:0050766	positive regulation of phagocytosis	16/1458	73/18986	0.219178	2.85413	4.5776	0.00010726	0.0023699	0.00190065	F2RL1/SLC11A1/SIRPA/RAB31/APPL2/FCGR1A/CD36/RAB27A/FCGR2A/FCER1G/FPR2/SIRPB1/PLCG2/PYCARD/APOA2/CLEC7A	16
GO:0071900	regulation of protein serine/threonine kinase activity	38/1458	262/18986	0.145038	1.88868	4.17748	0.000110063	0.00241357	0.00193567	IRAK3/S100A12/SLC8A1/ADAM9/DUSP1/ADAM17/RALB/TLR6/TLR4/PTEN/RGS2/CAB39/FLT3/LRRK2/MAP3K5/CDK5R1/MACROH2A1/HIPK3/TRIB1/LATS2/LTF/LYN/APC/PRKCD/PYCARD/RGS14/ELANE/GADD45A/GBA1/RAPGEF2/PDCD10/CALM2/IL1B/HHEX/DDX3X/CDKN3/PAQR3/RB1	38
GO:0006672	ceramide metabolic process	21/1458	112/18986	0.1875	2.44162	4.41311	0.000110532	0.00241357	0.00193567	ST6GALNAC3/SAMD8/B4GALT5/FUT7/NSMAF/SPTLC2/ASAH1/SGMS2/PNPLA1/ST8SIA4/ACER3/PRKCD/SGMS1/UGCG/CERT1/GBA1/HEXB/P2RX1/GLA/SPTSSA/SPTLC1	21
GO:0030316	osteoclast differentiation	21/1458	112/18986	0.1875	2.44162	4.41311	0.000110532	0.00241357	0.00193567	MAPK14/GAB2/TLR4/LRRC17/PPP3CA/RASSF2/TFE3/SNX10/LTF/LILRB3/CEBPB/TNFAIP6/OSTM1/JUNB/NEDD9/FOS/SBNO2/TYROBP/OSCAR/FBXW7/FOSL2	21
GO:0001818	negative regulation of cytokine production	51/1458	388/18986	0.131443	1.71165	4.08475	0.000113258	0.00246347	0.00197569	ARG1/IL1R2/IRAK3/VSIG4/BCL6/F2RL1/SLC11A1/PGLYRP1/HGF/SRGN/LILRA5/SIRPA/ORM1/TLR6/NLRP6/SERPINB1/TLR4/TLR8/NLRP12/CR1/APPL2/HFE/NMI/TSPO/CARD16/QKI/DICER1/LTF/VSIR/C5AR2/DDIT3/FURIN/PYCARD/ELANE/EXTL3/GBA1/ZFP36/ANXA1/APOA2/TYROBP/BPI/NPTN/RAC1/MACIR/CD274/CARD8/MORC3/PPM1B/UFD1/MEFV/N4BP1	51
GO:0071622	regulation of granulocyte chemotaxis	13/1458	52/18986	0.25	3.25549	4.6972	0.000114213	0.00247462	0.00198463	BST1/MOSPD2/C5AR1/TNFAIP6/MCU/MAPK1/C5AR2/C3AR1/MPP1/MAPK3/RIPOR2/RAC1/DAPK2	13
GO:0006470	protein dephosphorylation	25/1458	146/18986	0.171233	2.22979	4.30213	0.000120524	0.00260128	0.00208622	PPP4R1/DUSP1/PTEN/PPM1D/DAPP1/PPP3CA/MTMR3/PPP1R12A/PPM1F/DUSP18/MTMR6/PTPRE/PPM1A/PTPN12/PP2D1/SSH2/PPP1CB/CTDP1/PPP2R5A/SSH1/DUSP3/DUSP22/PPM1B/CDKN3/PTP4A1	25
GO:0070944	neutrophil-mediated killing of bacterium	6/1458	12/18986	0.5	6.51097	5.50754	0.000125146	0.00269064	0.00215789	F2RL1/NLRP6/TREM1/ELANE/MYD88/CTSG	6
GO:0001776	leukocyte homeostasis	21/1458	113/18986	0.185841	2.42001	4.36644	0.000126097	0.00270071	0.00216596	FCAR/TNFSF14/ADAM17/AIM2/TSC22D3/HCAR2/FLT3/SOS2/SLC15A4/SLC40A1/LYN/SH2B2/FADD/TNFSF13B/PIK3CB/FAS/BCL10/ANXA1/STAT5B/PPP2R3C/RC3H1	21
GO:0001906	cell killing	38/1458	264/18986	0.143939	1.87437	4.1261	0.000129313	0.00275347	0.00220827	ARG1/S100A12/F2RL1/PGLYRP1/CLEC12B/CD55/IL18RAP/DEFA3/STXBP2/NLRP6/CRK/CR1/FCGR1A/CAMP/HFE/RAB27A/FCGR2A/DEFA4/CD59/LTF/STX7/FADD/SPI1/TREM1/CXCL1/ELANE/FCGR3B/SYK/CYRIB/STAT5B/LYST/TYROBP/MYD88/KIF5B/ITGAM/CLEC7A/CTSG/IL18	38
GO:0002685	regulation of leukocyte migration	35/1458	236/18986	0.148305	1.93122	4.1517	0.000129546	0.00275347	0.00220827	TNFSF14/F2RL1/IL1R1/DUSP1/ADAM17/BST1/FUT7/CRK/PADI2/OXSR1/RTN4/MOSPD2/ST3GAL4/C5AR1/LYVE1/LYN/TNFAIP6/MCU/FPR2/FADD/GDF15/MAPK1/C5AR2/C3AR1/MPP1/PYCARD/ELANE/NEDD9/MAPK3/ADAM10/ANXA1/MYD88/RIPOR2/RAC1/DAPK2	35
GO:0007034	vacuolar transport	28/1458	173/18986	0.16185	2.1076	4.2208	0.000133693	0.0027972	0.00224334	KIF13A/SORT1/ZFYVE16/NCOA4/DENND3/PINK1/LAMP2/LRRK2/CHMP2A/AP3S1/ATP6V0D1/SNX16/MFSD1/C9orf72/VPS4B/UBAP1/HSPA1A/CHMP1B/VPS8/RAB7A/SNX27/LYST/FHIP1B/SORL1/AP3B1/STAM2/LEPROT/CHMP3	28
GO:0008286	insulin receptor signaling pathway	23/1458	130/18986	0.176923	2.30388	4.30233	0.000133956	0.0027972	0.00224334	SOCS3/IRS2/FUT7/GRB10/PDK4/AP3S1/SOS2/ZBTB7B/NDEL1/OSBPL8/APC/ZNF106/SH2B2/GAB1/PTPRE/RAF1/PRKCD/MAPK1/IGF1R/MAPK3/IL1B/SORL1/PRKCB	23
GO:0050830	defense response to Gram-positive bacterium	23/1458	130/18986	0.176923	2.30388	4.30233	0.000133956	0.0027972	0.00224334	TLR2/HMGB2/PGLYRP1/ADM/ADAM17/DEFA3/CASP4/NLRP6/CD36/CAMP/TBK1/DEFA4/C5AR1/LTF/RNASE6/PYCARD/TNFSF8/ANG/MYD88/FGR/IL1B/CTSG/IL18	23
GO:0043300	regulation of leukocyte degranulation	12/1458	46/18986	0.26087	3.39703	4.6944	0.000133963	0.0027972	0.00224334	CD177/F2RL1/STXBP2/GAB2/IL4R/ADGRE2/LYN/SPI1/SYK/FES/FGR/ITGAM	12
GO:0006643	membrane lipid metabolic process	33/1458	218/18986	0.151376	1.97121	4.1596	0.000134319	0.0027972	0.00224334	ST3GAL6/CYP1B1/ST6GALNAC3/SAMD8/B3GNT5/PGAP2/B4GALT5/FUT7/NSMAF/SPTLC2/ASAH1/VAPA/SGMS2/GBGT1/PNPLA1/ST3GAL4/ST8SIA4/ACER3/PRKCD/SGMS1/UGCG/PPT1/CERT1/GBA1/SERINC1/HEXB/PIGB/P2RX1/GLA/SPTSSA/TNFRSF1A/PIGX/SPTLC1	33
GO:0051258	protein polymerization	41/1458	293/18986	0.139932	1.82218	4.09054	0.000134606	0.0027972	0.00224334	HDGFL3/HAUS4/CDC42EP3/BAIAP2L1/GAS7/MEGF9/DAAM2/MSRB1/CLIP1/CAPZA2/JAK2/PINK1/PSTPIP2/ARPC5/CDK5R1/HCK/CHMP2A/NIN/RNF135/NDEL1/HCLS1/PRKCD/HSPA1A/PYCARD/SVIL/CYRIA/AVIL/SSH2/ARPC3/CYRIB/RICTOR/ANG/FES/SSH1/ARPC2/CAPZA1/DIAPH2/RAC1/TUBA1A/CSNK1D/CHMP3	41
GO:0042129	regulation of T cell proliferation	29/1458	182/18986	0.159341	2.07493	4.20249	0.000135676	0.002809	0.00225281	ARG1/VSIG4/BCL6/CD55/JAK2/CR1/PPP3CA/PELI1/SOS2/ZBTB7B/VSIR/CEBPB/FADD/TNFSF13B/PYCARD/TNFSF8/MARCHF7/SYK/ANXA1/STAT5B/BID/RIPOR2/PNP/CD274/CD46/IL1B/LILRB2/RC3H1/IL18	29
GO:0000302	response to reactive oxygen species	31/1458	200/18986	0.155	2.0184	4.17575	0.000136638	0.00281355	0.00225646	MPO/CYP1B1/SLC8A1/ADAM9/CAMKK2/TXN/HGF/IL18RAP/HBB/HBA2/SIRPA/MDM2/CRK/CD36/PINK1/LRRK2/MAP3K5/GPX1/OSER1/MAPK13/HBA1/PLK3/PRKCD/NFE2L2/FOS/MAP2K4/PDCD10/NQO1/NME8/SESN1/PPP1R15B	31
GO:0050878	regulation of body fluid levels	50/1458	381/18986	0.131234	1.70892	4.03145	0.000136903	0.00281355	0.00225646	F2RL1/MAPK14/HBB/ADM/F5/NLRP6/JAK2/TLR4/VAV3/ENTPD1/HPSE/CD36/PPP3CA/SERPINA1/THBD/RAB27A/CLIC1/STXBP3/ZBTB7B/EMILIN2/ST3GAL4/PRRG4/CD59/GNAQ/FCER1G/PLAUR/LYN/PRKCD/PIK3CB/PLSCR1/PLCG2/MTX1/NFE2L2/JMJD1C/F2RL2/SYK/NFE2/STAT5B/P2RX1/DGKH/GLA/HK2/SLC4A1/C1GALT1C1/MMRN1/NCOA1/AP3B1/CTSG/F11R/FOSL2	50
GO:0042113	B cell activation	40/1458	284/18986	0.140845	1.83408	4.0845	0.00014034	0.0028518	0.00228714	SAMSN1/BCL6/ADAM17/IRS2/LAT2/BST1/FNIP1/TLR4/VAV3/CR1/SKAP2/HDAC4/FLT3/ADGRG3/PELI1/KLF6/NFKBIZ/MNDA/AKIRIN2/SLC15A4/LYN/SPI1/PRKCD/TNFSF13B/PLCG2/SP3/NFAM1/SYK/NBN/RBPJ/STAT5B/TYROBP/PCYT1A/KMT5B/PPP2R3C/HHEX/MSH6/RC3H1/PRKCB/FOSL2	40
GO:0031400	negative regulation of protein modification process	46/1458	342/18986	0.134503	1.75149	4.04468	0.000140645	0.0028518	0.00228714	IRAK3/SAMSN1/SLC8A1/DUSP1/SIRPA/DNAJC3/PTEN/NLRP12/RGS2/CORO1C/SPOPL/NIBAN1/RASSF2/MACROH2A1/TSPO/UBE2B/HIPK3/TRIB1/LATS2/PPM1F/GNAQ/C9orf72/USP4/LYN/APC/PRKCD/HSPA1A/GSKIP/EPHA1/PYCARD/RGS14/GADD45A/GBA1/MARCHF7/CALM2/TAF7/DUSP3/IL1B/HHEX/CEP63/DUSP22/PPP1R15B/PSEN1/PAQR3/N4BP1/RB1	46
GO:0038066	p38MAPK cascade	14/1458	60/18986	0.233333	3.03845	4.56105	0.000140682	0.0028518	0.00228714	HGF/DUSP1/MAPK14/MAP2K6/MAP3K5/RELL1/PER1/MAP3K3/SPI1/GADD45A/ZFP36/PJA2/IL1B/MAP3K20	14
GO:0051646	mitochondrion localization	13/1458	53/18986	0.245283	3.19406	4.61312	0.000140805	0.0028518	0.00228714	KIF1B/RHOT1/MEF2A/LRRK2/PLIN5/AGTPBP1/MFN2/SPAST/ACTR10/HSBP1/MFN1/TRAK2/KIF5B	13
GO:0051453	regulation of intracellular pH	18/1458	90/18986	0.2	2.60439	4.40011	0.000143284	0.00289154	0.00231901	SLC11A1/CREG1/TASL/LAMP2/SLC9A8/LRRK2/DMXL2/ATP6V0D1/ATP6V1D/TMEM165/PPT1/RAB7A/ATP6V0E1/ATP6V1B2/ATP6V0B/ATP6V0A1/SLC4A1/CA2	18
GO:0044546	NLRP3 inflammasome complex assembly	11/1458	40/18986	0.275	3.58104	4.71284	0.000151937	0.00305513	0.0024502	TLR6/TLR4/CD36/LAMP2/PLCG2/PYCARD/MYD88/CARD8/NEK7/DDX3X/MEFV	11
GO:0031669	cellular response to nutrient levels	37/1458	257/18986	0.143969	1.87476	4.07206	0.000156899	0.0031436	0.00252116	RRAGD/PLIN3/CPEB4/UPP1/RALB/SH3GLB1/MDM2/FNIP1/PPM1D/PDK4/MTMR3/GABARAPL1/LAMP2/LRRK2/MAP3K5/GABARAPL2/MAP1LC3B/MCU/TFEB/MAPK1/DSC2/NFE2L2/FAS/RRAGC/FOS/GBA1/IGF1R/MAPK3/RICTOR/FES/ATG7/SLC38A2/IFI16/SLC2A1/NCOA1/GLUL/SESN1	37
GO:0042176	regulation of protein catabolic process	49/1458	374/18986	0.131016	1.70608	3.97753	0.00016547	0.0033035	0.00264939	IRAK3/ADAM9/FBXL5/CEBPA/MDM2/NRDC/PINK1/USP8/LRRK2/HFE/ROCK1/RAD23B/GPX1/GABARAPL2/TRIB1/APC/PLK3/TMF1/PHF20L1/HSPA1A/HMGCR/SNX3/FURIN/RAB7A/RYBP/NFE2L2/CREBRF/GBA1/OAZ2/TIMP2/COP1/TIPARP/MARCHF7/MYLIP/NQO1/BARD1/MARCHF2/RNF19A/DEDD/TIMP1/IL1B/ATG7/CSNK1D/SORL1/FBXW7/PSEN1/PIAS1/PITHD1/N4BP1	49
GO:0098869	cellular oxidant detoxification	19/1458	99/18986	0.191919	2.49916	4.31323	0.000167902	0.00334011	0.00267875	MPO/S100A9/TXN/HBB/HBA2/ALOX5AP/TXNRD1/MGST1/CD36/GSTO2/GPX1/HBA1/TP53INP1/NFE2L2/CLIC2/NQO1/GPX3/SELENOT/SESN1	19
GO:0048278	vesicle docking	14/1458	61/18986	0.229508	2.98864	4.48665	0.000169837	0.00336663	0.00270002	CEP83/RALB/EXOC6/STXBP2/STX3/STXBP3/STX7/STX10/EXOC1/TPRG1L/STX12/STX6/STX11/EXOC8	14
GO:0002819	regulation of adaptive immune response	33/1458	221/18986	0.149321	1.94445	4.07306	0.000174714	0.00345107	0.00276775	ARG1/SAMSN1/IL18R1/BCL6/SLC11A1/IL1R1/CD55/FUT7/JAK2/CR1/IL4R/FCGR1A/HFE/NFKBIZ/ZBTB7B/FBXO38/AKIRIN2/SLC15A4/STX7/FADD/TNFSF13B/PYCARD/JUNB/CYRIB/ANXA1/KMT5B/CD274/CD46/IL1B/DUSP22/CLEC7A/RC3H1/IL18	33
GO:0030041	actin filament polymerization	27/1458	167/18986	0.161677	2.10534	4.13786	0.000177872	0.00350108	0.00280785	CDC42EP3/BAIAP2L1/GAS7/MEGF9/DAAM2/MSRB1/CAPZA2/JAK2/PSTPIP2/ARPC5/HCK/HCLS1/PRKCD/PYCARD/SVIL/CYRIA/AVIL/SSH2/ARPC3/CYRIB/RICTOR/ANG/SSH1/ARPC2/CAPZA1/DIAPH2/RAC1	27
GO:0022409	positive regulation of cell-cell adhesion	45/1458	336/18986	0.133929	1.74401	3.96851	0.000182389	0.00357738	0.00286904	VNN1/BCL6/TNFSF14/CD55/SIRPA/FUT7/JAK2/CR1/IL4R/ALOX5/FLOT2/PPP3CA/ZBTB16/SMARCD3/NFKBIZ/ZBTB7B/FBXO38/MAP3K8/EMILIN2/CEACAM6/ST3GAL4/PLAUR/LYN/VSIR/SIRPB1/FADD/TNFSF13B/FLOT1/PYCARD/ELANE/SYK/BCL10/CYRIB/ANXA1/STAT5B/PNP/CD274/CD46/IL1B/LILRB2/MMRN1/AP3B1/CTSG/F11R/IL18	45
GO:0071674	mononuclear cell migration	34/1458	231/18986	0.147186	1.91665	4.04268	0.000186033	0.0036361	0.00291614	S100A12/TNFSF14/DUSP1/ADAM17/SIRPA/FUT7/NLRP12/CRK/PADI2/ALOX5/OXSR1/CXCR1/RTN4/MOSPD2/CXCR2/CKLF/DEFA4/C5AR1/LYN/FPR2/FADD/MAPK1/CXCL16/C3AR1/PYCARD/NEDD9/GBA1/MAPK3/ADAM10/ANXA1/CXCR4/RIPOR2/CTSG/F11R	34
GO:0043161	proteasome-mediated ubiquitin-dependent protein catabolic process	58/1458	467/18986	0.124197	1.61729	3.89542	0.000189886	0.00368319	0.00295391	KLHL2/KLHL8/KBTBD7/UBE2D1/FBXL5/AMN1/CEBPA/IFI27/MDM2/UBXN2B/FBXO9/FBXL13/NSFL1C/PELI1/SPOPL/WDR26/LRRK2/SIAH2/HFE/RAD23B/UBE2B/TRIB1/KLHL21/FBXO38/MAEA/AKIRIN2/PSMD4/APC/PLK3/KCMF1/PHF20L1/HSPA1A/DDIT3/RYBP/NFE2L2/GBA1/KBTBD2/SIAH1/FEM1C/COP1/RNF145/UBE2W/PJA2/TOPORS/UBE2H/TRIM13/UBR2/TBL1X/CSNK1D/PSMD12/UFD1/TRIP4/FBXW7/PSEN1/PIAS1/ANKRD9/PSMB3/N4BP1	58
GO:0016311	dephosphorylation	33/1458	222/18986	0.148649	1.93569	4.04451	0.000190419	0.00368319	0.00295391	PPP4R1/PIP4P2/DUSP1/PTEN/PPM1D/DAPP1/PPP3CA/MTMR3/PPP1R12A/ROCK1/PPM1F/INPP5A/DUSP18/MTMR6/PTPRE/PPM1A/MTMR10/PTPN12/PP2D1/SSH2/PPP1CB/CTDP1/IQGAP1/PPP2R5A/SSH1/DUSP3/PPP2R3C/DUSP22/PPM1B/CDKN3/DNAJC6/PLPPR2/PTP4A1	33
GO:0099504	synaptic vesicle cycle	33/1458	222/18986	0.148649	1.93569	4.04451	0.000190419	0.00368319	0.00295391	STXBP2/PTEN/OSBPL2/STX3/SLC18A2/LRRK2/ROCK1/CDK5R1/STXBP3/STXBP5/AP3S1/ATP6V1C1/PICALM/ATP6V0D1/ATP6V1E1/ATP6V1D/C9orf72/RAB5A/RAB7A/ARPC3/GIT2/FCHO2/TPRG1L/P2RX1/RAP1A/ATP6V1B2/ABCA13/ATP6V0A1/ITSN2/STX11/DNAJC6/PRKCB/PSEN1	33
GO:1990748	cellular detoxification	22/1458	125/18986	0.176	2.29186	4.17933	0.000200679	0.00386826	0.00310233	MPO/MTARC1/S100A9/SLC11A1/TXN/HBB/HBA2/ALOX5AP/TXNRD1/MGST1/CD36/GSTO2/GPX1/HBA1/TP53INP1/SLC22A1/NFE2L2/CLIC2/NQO1/GPX3/SELENOT/SESN1	22
GO:0032928	regulation of superoxide anion generation	8/1458	23/18986	0.347826	4.52937	4.88456	0.000204275	0.0039106	0.00313629	CD177/F2RL1/FPR2/PRKCD/SYK/TYROBP/ITGAM/CLEC7A	8
GO:0060143	positive regulation of syncytium formation by plasma membrane fusion	8/1458	23/18986	0.347826	4.52937	4.88456	0.000204275	0.0039106	0.00313629	TNFSF14/ADAM9/MAPK14/IL4R/GDF15/FLOT1/TYROBP/RIPOR2	8
GO:0120163	negative regulation of cold-induced thermogenesis	12/1458	48/18986	0.25	3.25549	4.51244	0.00020782	0.00395141	0.00316902	IL18R1/ADAM17/MAP2K6/NRDC/PCTP/TLR4/TFE3/QKI/DDIT3/RBPJ/ACOT13/RB1	12
GO:0140467	integrated stress response signaling	12/1458	48/18986	0.25	3.25549	4.51244	0.00020782	0.00395141	0.00316902	CEBPD/CEBPA/PPP1R15A/CEBPB/DDIT3/JUNB/NFE2L2/FOS/NFE2/TMEM33/PPP1R15B/MAP3K20	12
GO:1902624	positive regulation of neutrophil migration	10/1458	35/18986	0.285714	3.72056	4.64615	0.000213881	0.00405287	0.00325038	IL1R1/FUT7/RTN4/MOSPD2/C5AR1/MCU/C3AR1/RIPOR2/RAC1/DAPK2	10
GO:0002437	inflammatory response to antigenic stimulus	17/1458	85/18986	0.2	2.60439	4.27558	0.000217098	0.00409008	0.00328023	HMGB2/MAPK14/NLRP6/FUT7/FCGR1A/HCK/GPX1/FCGR2A/LYN/FURIN/ELANE/FCGR3B/SYK/RBPJ/FGR/FOSL2/IL1RN	17
GO:0008063	Toll signaling pathway	6/1458	13/18986	0.461538	6.01013	5.21159	0.000217308	0.00409008	0.00328023	IRAK3/NLRP12/PELI1/PELI2/MYD88/IRAK4	6
GO:0120162	positive regulation of cold-induced thermogenesis	19/1458	101/18986	0.188119	2.44967	4.21299	0.000220428	0.00413487	0.00331615	ACSL1/ALPL/ZNF516/LCN2/JAK2/GRB10/APPL2/IL4R/CD36/ZBTB7B/APC/CEBPB/MFN2/IGF1R/SYK/DECR1/CXCR4/SFXN5/IL18	19
GO:0060142	regulation of syncytium formation by plasma membrane fusion	9/1458	29/18986	0.310345	4.04129	4.72705	0.000221217	0.0041358	0.00331689	TNFSF14/ADAM9/MAPK14/CFLAR/IL4R/GDF15/FLOT1/TYROBP/RIPOR2	9
GO:0002718	regulation of cytokine production involved in immune response	22/1458	126/18986	0.174603	2.27367	4.13705	0.000225813	0.00420765	0.00337452	ARG1/IRAK3/IL18R1/BCL6/F2RL1/IL1R1/CD55/UBE2J1/TLR4/CD36/HFE/RTN4/PLCG2/PYCARD/SYK/BCL10/APOA2/HK1/MYD88/IL1B/CLEC7A/IL18	22
GO:1902115	regulation of organelle assembly	34/1458	234/18986	0.145299	1.89208	3.96009	0.00023852	0.00442965	0.00355256	RALB/SH3GLB1/SDCBP/MAK/CEP295NL/TBC1D14/IL1RAP/MTMR3/PINK1/LRRK2/HCK/CDKL5/CHMP2A/FEZ2/TCHP/C9orf72/VPS4B/CEP97/HSPA1A/CHMP1B/ASAP1/RAB5A/ATG3/LRFN1/MARCHF7/LIMK2/CCP110/RIPOR2/CCDC88A/CEP295/KIF24/LCP1/STIL/CHMP3	34
GO:0006887	exocytosis	47/1458	360/18986	0.130556	1.70009	3.86778	0.000241674	0.00447337	0.00358763	CD177/ANXA3/LIN7A/F2RL1/RALB/RAB33B/EXOC6/LAT2/STXBP2/GAB2/SDCBP/OSBPL2/STX3/RAB31/IL4R/ADGRE2/SLC18A2/LRRK2/HCK/RAB27A/STXBP3/STXBP5/CHMP2A/C9orf72/MILR1/LYN/VPS4B/SPI1/RAB5A/RAB7A/EXOC1/RAB3D/SYK/TPRG1L/ANXA1/P2RX1/FES/RAP1A/FGR/RAB8B/ITGAM/STX11/RAB2B/EXOC8/PRKCB/PSEN1/RAB21	47
GO:0120033	negative regulation of plasma membrane bounded cell projection assembly	11/1458	42/18986	0.261905	3.41051	4.51041	0.000243976	0.00448628	0.00359798	ARHGAP24/MAK/RAP1GAP/TCHP/CEP97/PRKCD/MARCHF7/LIMK2/CCP110/SRGAP2C/KIF24	11
GO:0141085	GO:0141085	11/1458	42/18986	0.261905	3.41051	4.51041	0.000243976	0.00448628	0.00359798	TLR6/TLR4/CD36/LAMP2/PLCG2/MYD88/CARD8/NEK7/IFI16/DDX3X/MEFV	11
GO:0051648	vesicle localization	33/1458	225/18986	0.146667	1.90989	3.95975	0.00024539	0.00449748	0.00360696	LIN7A/KIF13A/EXOC6/CEP19/STXBP2/SDCBP/KIF1B/PTEN/PINK1/LRRK2/RAB27A/STXBP3/CHMP2A/AP3S1/PICALM/NDEL1/VPS4B/TANC2/RAB7A/EXOC1/TRAPPC8/LIMK2/CCDC186/TRAK2/RAB1A/IRAG2/IKBKG/KIF5B/CSNK1D/EXOC8/AP3B1/PSEN1/ARFGAP3	33
GO:0062197	cellular response to chemical stress	43/1458	321/18986	0.133956	1.74437	3.87924	0.000249799	0.00456332	0.00365976	MPO/CYP1B1/SLC8A1/CAMKK2/TXN/HGF/IL18RAP/SIRPA/MDM2/MGST1/CAB39/ALOX5/OXSR1/CD36/PINK1/LRRK2/USP15/MAP3K5/GPX1/TSPO/OSER1/MAPK13/SLC25A24/CASP1/TP53INP1/PRKCD/HSPA1A/GDF15/DDIT3/PYCARD/NFE2L2/FAS/SLC12A6/FOS/SUMO4/MAP2K4/PDCD10/NQO1/NME8/ATG7/PNPLA8/SLC2A1/DDX3X	43
GO:0043410	positive regulation of MAPK cascade	58/1458	472/18986	0.122881	1.60015	3.80804	0.000251358	0.00457685	0.00367061	S100A12/F2RL1/ADAM9/HGF/NAIP/LILRA5/MAP2K6/TLR6/SDCBP/LTBR/JAK2/TLR4/CFLAR/CRK/TGFA/FLT3/SPAG9/CD36/DOK3/RASSF2/LRRK2/MAP3K5/ROCK1/RNF13/RELL1/RB1CC1/C5AR1/LYN/LAMTOR3/PELI2/MAP3K3/ROCK2/FPR2/RAF1/SPI1/GDF15/PLCG2/PYCARD/ELANE/GADD45A/MAP2K4/IGF1R/MAPK3/OSM/SYK/RAPGEF2/PDCD10/IQGAP1/PJA2/STK3/MYD88/RAP1A/IL1B/LPAR2/GLIPR2/DUSP22/FBXW7/MFAP3	58
GO:0061028	establishment of endothelial barrier	12/1458	49/18986	0.244898	3.18905	4.42502	0.0002562	0.00464986	0.00372917	F2RL1/HPSE/ROCK1/S1PR3/ROCK2/RAPGEF2/MYD88/RAP1A/IL1B/TNFRSF1A/RAP2C/F11R	12
GO:0016032	viral process	56/1458	452/18986	0.123894	1.61334	3.8063	0.000258767	0.00468125	0.00375434	SRPK1/ST6GALNAC3/CD55/IFI27/TRIM25/CR1/SLPI/APOBEC3A/VAPA/RNASEL/CHMP2A/LAMTOR5/RESF1/ST3GAL4/LTF/IFITM2/VPS4B/CLDN9/HSPA1A/PLSCR1/CHMP1B/DYNLT1/SNX3/FURIN/RAB7A/GYPA/OAZ2/IFITM3/CTBP2/ZFP36/ST6GALNAC2/CTDP1/TRIM58/TNIP1/SLC10A1/STOM/CXCR4/GALNT1/RAB1A/TRIM10/USP6NL/SLC1A5/TRIM13/SLC6A19/ANPEP/CD46/ZDHHC20/BSG/IFI16/DDX3X/PKN2/F11R/LARP7/CTSB/CHMP3/N4BP1	56
GO:0046513	ceramide biosynthetic process	15/1458	71/18986	0.211268	2.75112	4.26343	0.000268234	0.00483687	0.00387915	ST6GALNAC3/SAMD8/B4GALT5/SPTLC2/ASAH1/SGMS2/PNPLA1/ST8SIA4/PRKCD/SGMS1/UGCG/GBA1/P2RX1/SPTSSA/SPTLC1	15
GO:0050863	regulation of T cell activation	50/1458	393/18986	0.127226	1.65674	3.79429	0.00029049	0.00522136	0.00418751	ARG1/VNN1/VSIG4/BCL6/TNFSF14/CD55/SIRPA/JAK2/CR1/IL4R/FLOT2/PPP3CA/PELI1/ZBTB16/SMARCD3/HFE/NFKBIZ/PRELID1/SOS2/ZBTB7B/FBXO38/MAP3K8/LYN/VSIR/CEBPB/SIRPB1/FADD/TNFSF13B/PYCARD/JUNB/TNFSF8/MARCHF7/SYK/BCL10/CYRIB/ANXA1/STAT5B/BID/RIPOR2/PNP/DUSP3/CD274/CD46/IL1B/DUSP22/LILRB2/RC3H1/AP3B1/CTSG/IL18	50
GO:0006650	glycerophospholipid metabolic process	40/1458	294/18986	0.136054	1.77169	3.84599	0.000292801	0.00523425	0.00419785	ABHD12B/IMPA2/ABHD5/HYCC2/PIP4P2/GPAT3/PGS1/GDE1/PGAP2/MBOAT2/BMX/PTEN/CHPT1/IPMK/MTMR3/PLB1/ACSL3/OSBPL8/AGPAT2/LPGAT1/FAR1/PIP5K1B/INPP5A/GPCPD1/MTMR6/PIK3CB/PLSCR1/MTMR10/PLCG2/SERINC1/ABHD3/APOA2/LPCAT2/PIGB/PCYT1A/DGKH/PISD/PIGX/ITPKC/PNPLA8	40
GO:0016485	protein processing	35/1458	246/18986	0.142276	1.85272	3.88244	0.00029308	0.00523425	0.00419785	IL1R2/ASPH/ADAM9/NLRC4/SRGN/ADAM17/CPD/CASP4/MDM2/C1RL/LRRK2/THBD/CARD16/APH1B/ECE1/MME/CPM/PLAUR/CASP1/CTSZ/VSIR/FADD/SPRTN/FURIN/PYCARD/ADAM10/ASPRV1/ZMPSTE24/PISD/CARD8/IFI16/PGK1/CTSG/PSEN1/CTSS	35
GO:2000108	positive regulation of leukocyte apoptotic process	9/1458	30/18986	0.3	3.90658	4.59503	0.000294647	0.00524547	0.00420684	FCAR/FNIP1/HCAR2/PRELID1/LYN/PIK3CB/RAPGEF2/ANXA1/CD274	9
GO:0006898	receptor-mediated endocytosis	38/1458	275/18986	0.138182	1.7994	3.85122	0.00030037	0.00533037	0.00427494	ADM/RALB/SDCBP/MDM2/NUMB/RAB31/FCGR1A/CD36/CXCR1/HFE/CXCR2/CD63/PICALM/FCER1G/LYVE1/STAB1/PIK3CB/PLCG2/CXCL16/PPT1/FLOT1/RALBP1/RAB5A/SYK/FCHO2/DNAJC13/PDLIM7/HIP1/ANKRD13A/RAC1/ITGAM/BMP2K/ITSN2/SORL1/CD14/CAP1/DNAJC6/RAB21	38
GO:0045022	early endosome to late endosome transport	11/1458	43/18986	0.255814	3.3312	4.41374	0.000305328	0.00540121	0.00433175	DENND10/SNX16/MAPK1/SNX3/RAB5A/RAB7A/MAPK3/DNAJC13/FHIP1B/CHMP3/RAB21	11
GO:0050792	regulation of viral process	27/1458	173/18986	0.156069	2.03233	3.93395	0.000320286	0.00564795	0.00452963	SRPK1/TRIM25/SLPI/APOBEC3A/RNASEL/RESF1/LTF/IFITM2/PLSCR1/DYNLT1/SNX3/FURIN/RAB7A/IFITM3/ZFP36/TRIM58/TNIP1/STOM/CXCR4/TRIM10/TRIM13/BSG/IFI16/DDX3X/PKN2/LARP7/N4BP1	27
GO:0071347	cellular response to interleukin-1	17/1458	88/18986	0.193182	2.5156	4.10995	0.000334815	0.00586713	0.00470542	IL1R2/IRAK3/IL1R1/SIRPA/NFKBIA/IL1RAP/CAMP/MAPK13/TANK/PYCARD/MAPK3/MYD88/IL1B/TOLLIP/RC3H1/IRAK4/IL1RN	17
GO:0072665	protein localization to vacuole	17/1458	88/18986	0.193182	2.5156	4.10995	0.000334815	0.00586713	0.00470542	SH3GLB1/SORT1/ZFYVE16/NCOA4/LAMP2/RTN4/LAMTOR5/SNX16/MFSD1/UBAP1/ROCK2/VPS8/RAB7A/RRAGC/SORL1/AP3B1/STAM2	17
GO:0002281	macrophage activation involved in immune response	7/1458	19/18986	0.368421	4.79756	4.77639	0.000343014	0.00595481	0.00477573	DYSF/SUCNR1/NMI/PLCG2/SYK/SBNO2/TYROBP	7
GO:0006684	sphingomyelin metabolic process	7/1458	19/18986	0.368421	4.79756	4.77639	0.000343014	0.00595481	0.00477573	SAMD8/SPTLC2/VAPA/SGMS2/PRKCD/SGMS1/SPTLC1	7
GO:2000641	regulation of early endosome to late endosome transport	7/1458	19/18986	0.368421	4.79756	4.77639	0.000343014	0.00595481	0.00477573	DENND10/MAPK1/SNX3/MAPK3/DNAJC13/CHMP3/RAB21	7
GO:1900225	regulation of NLRP3 inflammasome complex assembly	10/1458	37/18986	0.27027	3.51945	4.42416	0.000352359	0.00609773	0.00489036	TLR6/TLR4/CD36/LAMP2/PLCG2/MYD88/CARD8/NEK7/DDX3X/MEFV	10
GO:0035970	peptidyl-threonine dephosphorylation	6/1458	14/18986	0.428571	5.58083	4.94504	0.00035561	0.00609773	0.00489036	DUSP1/PPM1D/PPM1F/DUSP18/PPM1A/PPM1B	6
GO:0046512	sphingosine biosynthetic process	6/1458	14/18986	0.428571	5.58083	4.94504	0.00035561	0.00609773	0.00489036	SPTLC2/ASAH1/ACER3/GBA1/SPTSSA/SPTLC1	6
GO:0046520	sphingoid biosynthetic process	6/1458	14/18986	0.428571	5.58083	4.94504	0.00035561	0.00609773	0.00489036	SPTLC2/ASAH1/ACER3/GBA1/SPTSSA/SPTLC1	6
GO:0061900	glial cell activation	13/1458	58/18986	0.224138	2.91871	4.22075	0.000368451	0.0062986	0.00505146	TLR2/MMP8/CST7/IFNGR1/TLR6/JAK2/IFNGR2/LRRK2/C5AR1/TYROBP/IL1B/ITGAM/PSEN1	13
GO:0002520	immune system development	30/1458	202/18986	0.148515	1.93395	3.84879	0.000370212	0.00630941	0.00506012	IRAK3/BCL6/HMGB2/ADAM17/LTBR/LRRC17/RCBTB2/NFKBIZ/SLC15A4/SLC40A1/LYN/EPB42/CYREN/FADD/RAF1/MAPK1/MARCHF7/MAPK3/NBN/STAT5B/XRCC4/ZMPSTE24/PCYT1A/KMT5B/PPP2R3C/MSH6/LILRB2/RC3H1/PSEN1/TGFBR1	30
GO:0046330	positive regulation of JNK cascade	18/1458	97/18986	0.185567	2.41644	4.03365	0.000380257	0.00644465	0.00516858	F2RL1/NAIP/SDCBP/LTBR/TLR4/CRK/RASSF2/MAP3K5/RNF13/RB1CC1/PYCARD/GADD45A/MAP2K4/PJA2/STK3/MYD88/IL1B/DUSP22	18
GO:0006809	nitric oxide biosynthetic process	16/1458	81/18986	0.197531	2.57224	4.08969	0.000381606	0.00644465	0.00516858	MTARC1/CYP1B1/HBB/SIRPA/TLR6/JAK2/TLR4/CD36/TSPO/ROCK2/PIK3CB/NQO1/GLA/RAC1/IL1B/CLEC7A	16
GO:0045921	positive regulation of exocytosis	16/1458	81/18986	0.197531	2.57224	4.08969	0.000381606	0.00644465	0.00516858	CD177/F2RL1/GAB2/SDCBP/IL4R/RAB27A/STXBP5/CHMP2A/VPS4B/RAB5A/RAB7A/RAB3D/SYK/FGR/ITGAM/RAB2B	16
GO:0046209	nitric oxide metabolic process	17/1458	89/18986	0.191011	2.48734	4.05626	0.000384744	0.00645978	0.00518072	TLR2/MTARC1/CYP1B1/HBB/SIRPA/TLR6/JAK2/TLR4/CD36/TSPO/ROCK2/PIK3CB/NQO1/GLA/RAC1/IL1B/CLEC7A	17
GO:0070665	positive regulation of leukocyte proliferation	26/1458	166/18986	0.156627	2.03958	3.8799	0.000387124	0.00645978	0.00518072	BCL6/CD55/IRS2/BST1/JAK2/TLR4/CSF2RA/VAV3/PPP3CA/PELI1/LYN/FADD/TNFSF13B/MAPK1/PYCARD/MAPK3/SYK/ANXA1/STAT5B/MYD88/PNP/CD274/CD46/IL1B/LILRB2/IL18	26
GO:0002431	Fc receptor mediated stimulatory signaling pathway	9/1458	31/18986	0.290323	3.78057	4.46858	0.000387125	0.00645978	0.00518072	VAV3/APPL2/HCK/FCER1G/LYN/PRKCD/PLSCR1/SYK/FGR	9
GO:1901186	positive regulation of ERBB signaling pathway	9/1458	31/18986	0.290323	3.78057	4.46858	0.000387125	0.00645978	0.00518072	MMP9/ADAM17/RALB/RTN4/PLAUR/SHKBP1/RBPJ/HIP1/CCDC88A	9
GO:0032613	interleukin-10 production	14/1458	66/18986	0.212121	2.76223	4.13611	0.000406884	0.00672923	0.00539682	TLR2/F2RL1/HGF/RBM47/LILRA5/TLR4/VSIR/PLCG2/PYCARD/SYK/TYROBP/CD274/CD46/CLEC7A	14
GO:0032653	regulation of interleukin-10 production	14/1458	66/18986	0.212121	2.76223	4.13611	0.000406884	0.00672923	0.00539682	TLR2/F2RL1/HGF/RBM47/LILRA5/TLR4/VSIR/PLCG2/PYCARD/SYK/TYROBP/CD274/CD46/CLEC7A	14
GO:0070050	neuron cellular homeostasis	14/1458	66/18986	0.212121	2.76223	4.13611	0.000406884	0.00672923	0.00539682	AIM2/OSBPL2/DISC1/ATP6V1C1/ATP6V0D1/ATP6V1E1/ATP6V1D/CALB1/HEXB/P2RX1/ATP6V1B2/ATP6V0A1/CA2/PSEN1	14
GO:0046467	membrane lipid biosynthetic process	24/1458	149/18986	0.161074	2.09749	3.87889	0.000419903	0.00692407	0.00555308	ST3GAL6/ST6GALNAC3/SAMD8/B3GNT5/PGAP2/B4GALT5/SPTLC2/ASAH1/VAPA/SGMS2/GBGT1/PNPLA1/ST3GAL4/ST8SIA4/ACER3/PRKCD/SGMS1/UGCG/GBA1/PIGB/P2RX1/SPTSSA/PIGX/SPTLC1	24
GO:0032869	cellular response to insulin stimulus	31/1458	213/18986	0.14554	1.89521	3.78937	0.000426741	0.00701613	0.00562691	SOCS3/ECHDC3/IRS2/FUT7/CFLAR/GRB10/PDK4/RAB31/APPL2/CPEB2/AP3S1/SOS2/ZBTB7B/NDEL1/OSBPL8/APC/ZNF106/SH2B2/GAB1/PTPRE/RAF1/PRKCD/MAPK1/KBTBD2/IGF1R/MAPK3/IL1B/SORL1/NCOA1/PRKCB/RB1	31
GO:0051701	biological process involved in interaction with host	30/1458	204/18986	0.147059	1.91499	3.78948	0.000438758	0.00718672	0.00576372	PGLYRP1/CD55/TRIM25/CR1/VAPA/CHMP2A/LTF/IFITM2/VPS4B/CLDN9/HSPA1A/PLSCR1/CHMP1B/DYNLT1/SNX3/FURIN/RAB7A/GYPA/IFITM3/TRIM58/SLC10A1/CXCR4/TRIM10/SLC1A5/ANPEP/CD46/BSG/F11R/CTSB/CHMP3	30
GO:0061462	protein localization to lysosome	13/1458	59/18986	0.220339	2.86924	4.14733	0.000439809	0.00718672	0.00576372	SORT1/ZFYVE16/NCOA4/LAMP2/RTN4/LAMTOR5/SNX16/MFSD1/ROCK2/RAB7A/RRAGC/SORL1/AP3B1	13
GO:0061515	myeloid cell development	17/1458	90/18986	0.188889	2.4597	4.0033	0.000440974	0.00718672	0.00576372	TLR2/BCL6/BPGM/TSPAN2/MAEA/ARID4A/EVI2B/LTF/CEBPB/EPB42/ALAS1/ALAS2/TRIM58/TYROBP/FAM210B/SLC4A1/FBXW7	17
GO:0023061	signal release	59/1458	493/18986	0.119675	1.55841	3.62317	0.000444309	0.00722002	0.00579043	LIN7A/F2RL1/PFKFB2/GPR27/MCTP1/ABCA1/ADAM17/IRS2/MCTP2/STXBP2/MAP2K6/DYSF/BEST1/JAK2/OSBPL2/STX3/ACSL4/ALOX5/HCAR2/PPP3CA/PINK1/SUCNR1/SLC18A2/LRRK2/HFE/TSPO/STXBP3/STXBP5/CYB5R4/LYN/MCU/TMF1/RAF1/PPT1/PIM3/KLF7/RAB5A/RFX3/F2RL2/OSM/SYK/WLS/TPRG1L/ANXA1/CCDC186/RAB1A/P2RX1/SLC30A1/RAP1A/IL1B/SLC38A2/RAB8B/STX11/ZBED6/SELENOT/PRKCB/PSEN1/CAMK2G/IL1RN	59
GO:1902107	positive regulation of leukocyte differentiation	29/1458	195/18986	0.148718	1.9366	3.79152	0.000449253	0.00725817	0.00582102	VNN1/BCL6/CR1/IL4R/PPP3CA/ZBTB16/SMARCD3/NFKBIZ/TRIB1/ZBTB7B/EVI2B/HCLS1/VSIR/FADD/SPI1/NEDD9/FOS/SYK/ANXA1/STAT5B/TYROBP/PNP/FES/PPP2R3C/CD46/LILRB2/AP3B1/IL18/RB1	29
GO:1903708	positive regulation of hemopoiesis	29/1458	195/18986	0.148718	1.9366	3.79152	0.000449253	0.00725817	0.00582102	VNN1/BCL6/CR1/IL4R/PPP3CA/ZBTB16/SMARCD3/NFKBIZ/TRIB1/ZBTB7B/EVI2B/HCLS1/VSIR/FADD/SPI1/NEDD9/FOS/SYK/ANXA1/STAT5B/TYROBP/PNP/FES/PPP2R3C/CD46/LILRB2/AP3B1/IL18/RB1	29
GO:0002269	leukocyte activation involved in inflammatory response	12/1458	52/18986	0.230769	3.00506	4.17568	0.000462404	0.0074491	0.00597415	TLR2/MMP8/CST7/IFNGR1/TLR6/JAK2/IFNGR2/LRRK2/C5AR1/TYROBP/MYD88/ITGAM	12
GO:0032609	interferon-gamma production	21/1458	124/18986	0.169355	2.20533	3.88366	0.000475151	0.00761058	0.00610366	IL18R1/F2RL1/SLC11A1/IL1R1/PGLYRP1/SIRPA/NLRP6/JAK2/TLR4/TLR8/CR1/VSIR/FADD/DDIT3/PYCARD/CYRIB/CD274/IL1B/CLEC7A/CD14/IL18	21
GO:0032649	regulation of interferon-gamma production	21/1458	124/18986	0.169355	2.20533	3.88366	0.000475151	0.00761058	0.00610366	IL18R1/F2RL1/SLC11A1/IL1R1/PGLYRP1/SIRPA/NLRP6/JAK2/TLR4/TLR8/CR1/VSIR/FADD/DDIT3/PYCARD/CYRIB/CD274/IL1B/CLEC7A/CD14/IL18	21
GO:0035655	interleukin-18-mediated signaling pathway	5/1458	10/18986	0.5	6.51097	5.02741	0.000481616	0.00767017	0.00615145	IL18R1/IL18RAP/CASP4/NLRP6/IL18	5
GO:0071351	cellular response to interleukin-18	5/1458	10/18986	0.5	6.51097	5.02741	0.000481616	0.00767017	0.00615145	IL18R1/IL18RAP/CASP4/NLRP6/IL18	5
GO:0008154	actin polymerization or depolymerization	29/1458	196/18986	0.147959	1.92672	3.76123	0.000489435	0.00771809	0.00618988	F2RL1/CDC42EP3/BAIAP2L1/GAS7/MEGF9/DAAM2/MSRB1/CAPZA2/JAK2/PSTPIP2/ARPC5/HCK/HCLS1/PRKCD/PYCARD/SVIL/CYRIA/MICAL2/AVIL/SSH2/ARPC3/CYRIB/RICTOR/ANG/SSH1/ARPC2/CAPZA1/DIAPH2/RAC1	29
GO:0042542	response to hydrogen peroxide	18/1458	99/18986	0.181818	2.36763	3.93479	0.000491861	0.00771809	0.00618988	CYP1B1/ADAM9/TXN/IL18RAP/HBB/HBA2/SIRPA/MDM2/CRK/MAP3K5/GPX1/OSER1/MAPK13/HBA1/PRKCD/NFE2L2/NQO1/PPP1R15B	18
GO:0048525	negative regulation of viral process	18/1458	99/18986	0.181818	2.36763	3.93479	0.000491861	0.00771809	0.00618988	SRPK1/TRIM25/SLPI/APOBEC3A/RNASEL/RESF1/LTF/IFITM2/PLSCR1/SNX3/IFITM3/ZFP36/TNIP1/TRIM10/TRIM13/IFI16/LARP7/N4BP1	18
GO:0051767	nitric-oxide synthase biosynthetic process	7/1458	20/18986	0.35	4.55768	4.59105	0.000492909	0.00771809	0.00618988	TLR2/NAMPT/MAP2K6/JAK2/TLR4/LRRK2/MAP2K4	7
GO:0051769	regulation of nitric-oxide synthase biosynthetic process	7/1458	20/18986	0.35	4.55768	4.59105	0.000492909	0.00771809	0.00618988	TLR2/NAMPT/MAP2K6/JAK2/TLR4/LRRK2/MAP2K4	7
GO:1901739	regulation of myoblast fusion	7/1458	20/18986	0.35	4.55768	4.59105	0.000492909	0.00771809	0.00618988	TNFSF14/MAPK14/CFLAR/IL4R/GDF15/FLOT1/RIPOR2	7
GO:1903037	regulation of leukocyte cell-cell adhesion	49/1458	392/18986	0.125	1.62774	3.62207	0.000498939	0.00779069	0.00624811	ARG1/VNN1/VSIG4/BCL6/TNFSF14/CD55/SIRPA/FUT7/JAK2/CR1/IL4R/ALOX5/FLOT2/PPP3CA/PELI1/ZBTB16/SMARCD3/HFE/NFKBIZ/ZBTB7B/FBXO38/MAP3K8/ST3GAL4/LYN/VSIR/CEBPB/SIRPB1/FADD/TNFSF13B/PYCARD/ELANE/MARCHF7/SYK/BCL10/CYRIB/ANXA1/STAT5B/RIPOR2/PNP/DUSP3/CD274/CD46/IL1B/DUSP22/LILRB2/RC3H1/AP3B1/CTSG/IL18	49
GO:0035751	regulation of lysosomal lumen pH	9/1458	32/18986	0.28125	3.66242	4.3473	0.00050224	0.00779934	0.00625504	CREG1/TASL/LAMP2/LRRK2/ATP6V1D/TMEM165/PPT1/ATP6V0B/ATP6V0A1	9
GO:0042098	T cell proliferation	31/1458	215/18986	0.144186	1.87758	3.73234	0.000502283	0.00779934	0.00625504	ARG1/VSIG4/BCL6/TNFSF14/SLC11A1/CD55/JAK2/CR1/PPP3CA/PELI1/SOS2/ZBTB7B/VSIR/CEBPB/FADD/TNFSF13B/PYCARD/TNFSF8/MARCHF7/SYK/ANXA1/STAT5B/BID/RIPOR2/PNP/CD274/CD46/IL1B/LILRB2/RC3H1/IL18	31
GO:2001057	reactive nitrogen species metabolic process	17/1458	91/18986	0.186813	2.43267	3.95104	0.000504147	0.0078066	0.00626086	TLR2/MTARC1/CYP1B1/HBB/SIRPA/TLR6/JAK2/TLR4/CD36/TSPO/ROCK2/PIK3CB/NQO1/GLA/RAC1/IL1B/CLEC7A	17
GO:0033157	regulation of intracellular protein transport	24/1458	151/18986	0.15894	2.06971	3.8062	0.000512595	0.00791461	0.00634748	ASPH/TXN/UBE2J1/MAPK14/FRAT1/IFI27/MDM2/JAK2/CD36/FRAT2/NUP58/NDEL1/HCLS1/YOD1/PLK3/PRKCD/PPM1A/OAZ2/PDCD10/BARD1/IL1B/SORL1/LCP1/PSEN1	24
GO:0051047	positive regulation of secretion	42/1458	322/18986	0.130435	1.69851	3.64602	0.000513954	0.00791461	0.00634748	CD177/TLR2/F2RL1/PFKFB2/ADAM9/GPR27/S100A8/MYH10/IRS2/MAP2K6/GAB2/SDCBP/JAK2/TLR4/ACSL4/IL4R/HCAR2/PPP3CA/PINK1/HFE/RAB27A/STXBP5/CHMP2A/ACSL3/VPS4B/MCU/TMF1/RAB5A/RAB7A/RAB3D/F2RL2/SYK/WLS/ANG/FGR/IL1B/BSG/RAB8B/ITGAM/RAB2B/SELENOT/PRKCB	42
GO:0002822	regulation of adaptive immune response based on somatic recombination of immune receptors built from immunoglobulin superfamily domains	30/1458	206/18986	0.145631	1.8964	3.73083	0.000518276	0.00795923	0.00638327	ARG1/IL18R1/BCL6/SLC11A1/IL1R1/CD55/FUT7/JAK2/CR1/IL4R/FCGR1A/HFE/NFKBIZ/ZBTB7B/FBXO38/SLC15A4/STX7/FADD/TNFSF13B/JUNB/CYRIB/ANXA1/KMT5B/CD274/CD46/IL1B/DUSP22/CLEC7A/RC3H1/IL18	30
GO:0016188	synaptic vesicle maturation	8/1458	26/18986	0.307692	4.00675	4.42469	0.000528817	0.00807674	0.00647752	ATP6V1C1/PICALM/ATP6V0D1/ATP6V1E1/ATP6V1D/ATP6V1B2/ATP6V0A1/ZDHHC20	8
GO:0031468	nuclear membrane reassembly	8/1458	26/18986	0.307692	4.00675	4.42469	0.000528817	0.00807674	0.00647752	UBXN2B/NSFL1C/CHMP2A/VPS4B/CHMP1B/SPAST/CHMP3/BROX	8
GO:1903305	regulation of regulated secretory pathway	21/1458	125/18986	0.168	2.18769	3.84231	0.000530573	0.00808148	0.00648132	CD177/F2RL1/STXBP2/GAB2/IL4R/ADGRE2/LRRK2/RAB27A/STXBP3/STXBP5/LYN/SPI1/RAB5A/RAB3D/SYK/P2RX1/FES/RAP1A/FGR/ITGAM/PRKCB	21
GO:0051090	regulation of DNA-binding transcription factor activity	46/1458	363/18986	0.126722	1.65016	3.60719	0.00054304	0.0082489	0.00661559	IRAK3/TLR2/S100A12/IL18R1/ANXA3/S100A9/CYP1B1/NLRC4/S100A8/IL18RAP/AIM2/EGLN1/NFKBIA/TLR4/PTEN/CFLAR/NLRP12/TRIM25/HDAC4/IL1RAP/ADGRG3/HCK/TRIB1/CARD16/LAMTOR5/LTF/TAX1BP1/SLCO3A1/SPI1/HSPA1A/PLCG2/CHUK/DDIT3/PYCARD/MAPK3/SYK/BCL10/MYD88/TRIM13/IKBKG/BUD31/IL1B/CARD8/CLEC7A/IL18/RB1	46
GO:0014004	microglia differentiation	6/1458	15/18986	0.4	5.20878	4.703	0.000554282	0.00837414	0.00671603	TLR2/TSPAN2/TLR4/QKI/GBA1/MYD88	6
GO:1901741	positive regulation of myoblast fusion	6/1458	15/18986	0.4	5.20878	4.703	0.000554282	0.00837414	0.00671603	TNFSF14/MAPK14/IL4R/GDF15/FLOT1/RIPOR2	6
GO:0009595	detection of biotic stimulus	10/1458	39/18986	0.25641	3.33896	4.21699	0.000558499	0.00841512	0.00674889	TLR2/NLRC4/PGLYRP1/TLR1/NAIP/TLR6/TLR4/LY96/TSPO/CLEC7A	10
GO:0060760	positive regulation of response to cytokine stimulus	14/1458	68/18986	0.205882	2.68099	4.00497	0.000560682	0.00842531	0.00675706	TLR2/IL1R1/MMP8/RBM47/ADAM17/CASP4/NLRP6/TLR4/TBK1/AGPAT2/CASP1/FADD/HSPA1A/CXCR4	14
GO:1903039	positive regulation of leukocyte cell-cell adhesion	38/1458	284/18986	0.133803	1.74237	3.63543	0.000568363	0.00851783	0.00683126	VNN1/BCL6/TNFSF14/CD55/SIRPA/FUT7/JAK2/CR1/IL4R/ALOX5/FLOT2/PPP3CA/ZBTB16/SMARCD3/NFKBIZ/ZBTB7B/FBXO38/MAP3K8/ST3GAL4/LYN/VSIR/SIRPB1/FADD/TNFSF13B/PYCARD/ELANE/SYK/BCL10/CYRIB/ANXA1/STAT5B/PNP/CD274/CD46/IL1B/LILRB2/AP3B1/IL18	38
GO:0006639	acylglycerol metabolic process	22/1458	135/18986	0.162963	2.1221	3.77353	0.000608519	0.00909524	0.00729435	ABHD12B/ACSL1/SLC22A4/DGAT2/ABHD5/GPAT3/PGS1/CNEP1R1/PLB1/GPX1/GK/PLIN5/AGPAT2/PNPLA1/LPGAT1/DAGLB/AVIL/APOA2/SEL1L/DGKH/SORL1/FBXW7	22
GO:0032102	negative regulation of response to external stimulus	53/1458	437/18986	0.121281	1.57932	3.5336	0.00062096	0.00925644	0.00742363	ARG1/IRAK3/VSIG4/PGLYRP1/CLEC12B/SOCS3/HGF/CST7/DUSP1/MAPK14/SIRPA/NLRP6/PTEN/NLRP12/CRK/KREMEN1/CR1/PADI2/ALOX5/USP15/THBD/NMI/HCK/GPX1/TRIB1/CARD16/LILRA2/PLAUR/LTF/LYN/TNFAIP6/FPR2/PRKCD/C5AR2/NT5C2/FURIN/ELANE/EXTL3/GBA1/ZFP36/SYK/DUSP3/FGR/MACIR/CARD8/IFI16/TNFRSF1A/CEP63/PPM1B/MEFV/MMRN1/METRNL/RB1	53
GO:0010803	regulation of tumor necrosis factor-mediated signaling pathway	14/1458	69/18986	0.202899	2.64213	3.94117	0.000654477	0.00973012	0.00780352	F2RL1/MMP8/ADAM17/NAIP/CASP4/CARD16/DICER1/CASP1/TANK/HSPA1A/PYCARD/SYK/CARD8/TNFRSF1A	14
GO:0001836	release of cytochrome c from mitochondria	12/1458	54/18986	0.222222	2.89377	4.01923	0.000666238	0.00985256	0.00790172	MMP9/BCL2A1/HGF/IFI27/PINK1/GPX1/PRELID1/PLAUR/PYCARD/TNFSF10/BID/GHITM	12
GO:0010543	regulation of platelet activation	12/1458	54/18986	0.222222	2.89377	4.01923	0.000666238	0.00985256	0.00790172	JAK2/TLR4/THBD/EMILIN2/GNAQ/FCER1G/LYN/PRKCD/SYK/MMRN1/CTSG/F11R	12
GO:0002720	positive regulation of cytokine production involved in immune response	16/1458	85/18986	0.188235	2.45119	3.86731	0.000668323	0.00985732	0.00790553	IL18R1/F2RL1/IL1R1/CD55/TLR4/CD36/RTN4/PLCG2/PYCARD/SYK/BCL10/HK1/MYD88/IL1B/CLEC7A/IL18	16
GO:0002286	T cell activation involved in immune response	22/1458	136/18986	0.161765	2.10649	3.73491	0.000674383	0.00986859	0.00791457	CLEC4E/CLEC4D/IL18R1/BCL6/F2RL1/SLC11A1/SOCS3/IL4R/RAB27A/NFKBIZ/ZBTB7B/FCER1G/JUNB/SEMA4A/ANXA1/TYROBP/CD46/RC3H1/LCP1/IL18/PSEN1/APBB1IP	22
GO:0006638	neutral lipid metabolic process	22/1458	136/18986	0.161765	2.10649	3.73491	0.000674383	0.00986859	0.00791457	ABHD12B/ACSL1/SLC22A4/DGAT2/ABHD5/GPAT3/PGS1/CNEP1R1/PLB1/GPX1/GK/PLIN5/AGPAT2/PNPLA1/LPGAT1/DAGLB/AVIL/APOA2/SEL1L/DGKH/SORL1/FBXW7	22
GO:0007041	lysosomal transport	22/1458	136/18986	0.161765	2.10649	3.73491	0.000674383	0.00986859	0.00791457	KIF13A/SORT1/ZFYVE16/NCOA4/DENND3/PINK1/LAMP2/LRRK2/CHMP2A/SNX16/MFSD1/C9orf72/VPS4B/HSPA1A/CHMP1B/RAB7A/SNX27/LYST/FHIP1B/SORL1/AP3B1/CHMP3	22
GO:0031334	positive regulation of protein-containing complex assembly	29/1458	200/18986	0.145	1.88818	3.64182	0.000683577	0.00997319	0.00799846	SPIDR/CDC42EP3/ABCA1/BAIAP2L1/SH3GLB1/TLR6/CLIP1/FNIP1/TLR4/SLF1/CD36/PINK1/CDK5R1/HCK/MPP7/HSPA1A/PLCG2/PYCARD/SYK/RICTOR/BID/MYD88/FES/ARPC2/RAC1/NEK7/CLEC7A/DDX3X/LCP1	29
GO:0034976	response to endoplasmic reticulum stress	37/1458	277/18986	0.133574	1.73939	3.57527	0.000688763	0.00997319	0.00799846	RNF175/MAN1A1/NRBF2/UBE2J1/CASP4/DNAJC3/ERLIN1/TRIM25/ALOX5/NIBAN1/LRRK2/MAP3K5/MARCKS/PPP1R15A/APAF1/FAM8A1/ATF6/YOD1/CEBPB/TMBIM4/HSPA1A/DDIT3/FLOT1/CERT1/NFE2L2/CREBRF/JKAMP/TMEM33/PARP8/SEL1L/TRIM13/TXNDC12/DDX3X/EDEM3/UFD1/PPP1R15B/MAP3K20	37
GO:0002888	positive regulation of myeloid leukocyte mediated immunity	7/1458	21/18986	0.333333	4.34065	4.41756	0.000690661	0.00997319	0.00799846	ARG1/CD177/F2RL1/FCGR1A/SPI1/TYROBP/ITGAM	7
GO:0035821	modulation of process of other organism	7/1458	21/18986	0.333333	4.34065	4.41756	0.000690661	0.00997319	0.00799846	ARG1/S100A9/F2RL1/SLPI/CAMP/SYK/CLEC7A	7
GO:1900227	positive regulation of NLRP3 inflammasome complex assembly	7/1458	21/18986	0.333333	4.34065	4.41756	0.000690661	0.00997319	0.00799846	TLR6/TLR4/CD36/PLCG2/MYD88/NEK7/DDX3X	7
GO:0016266	O-glycan processing	10/1458	40/18986	0.25	3.25549	4.11841	0.00069402	0.00997319	0.00799846	B3GNT5/B4GALT5/GALNT7/B3GNT2/GALNT3/ST3GAL4/ST6GALNAC2/B3GNT8/GALNT1/GALNT11	10
GO:0090199	regulation of release of cytochrome c from mitochondria	10/1458	40/18986	0.25	3.25549	4.11841	0.00069402	0.00997319	0.00799846	MMP9/HGF/PINK1/GPX1/PRELID1/PLAUR/PYCARD/TNFSF10/BID/GHITM	10
GO:0043154	negative regulation of cysteine-type endopeptidase activity involved in apoptotic process	11/1458	47/18986	0.234043	3.04769	4.05371	0.000695898	0.00997453	0.00799954	MMP9/NAIP/FNIP1/SIAH2/GPX1/CARD16/LAMTOR5/PLAUR/RAF1/DNAJB6/DDX3X	11
GO:0009251	glucan catabolic process	8/1458	27/18986	0.296296	3.85835	4.28655	0.000701323	0.0100016	0.00802128	PYGL/MGAM/PPP1R3B/PPP1R3D/PGM2/GABARAPL1/RB1CC1/ATG3	8
GO:0031348	negative regulation of defense response	39/1458	297/18986	0.131313	1.70995	3.55658	0.000701367	0.0100016	0.00802128	ARG1/IRAK3/VSIG4/PGLYRP1/CLEC12B/SOCS3/HGF/CST7/MAPK14/SIRPA/NLRP6/NLRP12/CRK/CR1/ALOX5/USP15/NMI/HCK/GPX1/LYN/TNFAIP6/FPR2/PRKCD/NT5C2/FURIN/ELANE/EXTL3/GBA1/ZFP36/SYK/FGR/MACIR/IFI16/TNFRSF1A/CEP63/PPM1B/MEFV/METRNL/RB1	39
GO:0045055	regulated exocytosis	32/1458	229/18986	0.139738	1.81966	3.59905	0.00071414	0.0101579	0.00814657	CD177/ANXA3/F2RL1/LAT2/STXBP2/GAB2/OSBPL2/STX3/RAB31/IL4R/ADGRE2/SLC18A2/LRRK2/HCK/RAB27A/STXBP3/STXBP5/MILR1/LYN/SPI1/RAB5A/RAB3D/SYK/TPRG1L/P2RX1/FES/RAP1A/FGR/ITGAM/STX11/PRKCB/PSEN1	32
GO:2001236	regulation of extrinsic apoptotic signaling pathway	25/1458	164/18986	0.152439	1.98505	3.65398	0.000746968	0.0105954	0.00849743	TNFSF14/HMGB2/HGF/TLR6/LTBR/TLR4/CFLAR/ITPRIP/GCLM/SIAH2/GPX1/RB1CC1/FADD/RAF1/HSPA1A/PYCARD/CTNNA1/TNFSF10/BCL10/BID/STK3/IL1B/STRADB/DDX3X/TGFBR1	25
GO:1903532	positive regulation of secretion by cell	39/1458	298/18986	0.130872	1.70421	3.53386	0.000748688	0.0105954	0.00849743	CD177/TLR2/F2RL1/PFKFB2/ADAM9/GPR27/MYH10/IRS2/MAP2K6/GAB2/SDCBP/JAK2/TLR4/ACSL4/IL4R/HCAR2/PINK1/HFE/RAB27A/STXBP5/CHMP2A/VPS4B/MCU/TMF1/RAB5A/RAB7A/RAB3D/F2RL2/SYK/WLS/ANG/FGR/IL1B/BSG/RAB8B/ITGAM/RAB2B/SELENOT/PRKCB	39
GO:0042987	amyloid precursor protein catabolic process	14/1458	70/18986	0.2	2.60439	3.87848	0.000761224	0.0107185	0.00859619	ADAM9/ADAM17/IFNGR1/FLOT2/RTN3/ROCK1/RTN4/APH1B/PICALM/LYN/ROCK2/ADAM10/SORL1/PSEN1	14
GO:0044091	membrane biogenesis	14/1458	70/18986	0.2	2.60439	3.87848	0.000761224	0.0107185	0.00859619	UBXN2B/PTEN/NSFL1C/PACSIN2/CHMP2A/VPS4B/CHMP1B/UGCG/SPAST/FLOT1/SERINC1/IQGAP1/CHMP3/BROX	14
GO:1902903	regulation of supramolecular fiber organization	49/1458	400/18986	0.1225	1.59519	3.46984	0.000784537	0.011019	0.00883719	F2RL1/HDGFL3/HAUS4/CDC42EP3/BAIAP2L1/MEGF9/DAAM2/CLIP1/CAPZA2/USP8/ROCK1/ARPC5/CDK5R1/HCK/GPX1/PFDN1/GMFG/PPFIA1/PPM1F/WDR47/C9orf72/HCLS1/APC/ROCK2/PRKCD/WASHC4/HSPA1A/EPHA1/SPAST/PYCARD/ARFIP1/SVIL/CYRIA/AVIL/SSH2/ARPC3/GMFB/CYRIB/RICTOR/FES/SSH1/CCDC88A/ARPC2/CAPZA1/RAC1/F11R/PSEN1/TGFBR1/RB1	49
GO:0045071	negative regulation of viral genome replication	12/1458	55/18986	0.218182	2.84115	3.94368	0.000793487	0.0111168	0.00891561	SRPK1/SLPI/APOBEC3A/RNASEL/RESF1/LTF/IFITM2/PLSCR1/IFITM3/TNIP1/IFI16/N4BP1	12
GO:0051873	killing by host of symbiont cells	9/1458	34/18986	0.264706	3.44699	4.11871	0.000816803	0.0114148	0.00915465	ARG1/F2RL1/NLRP6/CAMP/LTF/TREM1/ELANE/MYD88/CTSG	9
GO:0070391	response to lipoteichoic acid	5/1458	11/18986	0.454545	5.91907	4.70659	0.000827187	0.0114489	0.00918195	TLR2/MAPK14/TLR4/CD36/CD14	5
GO:0071223	cellular response to lipoteichoic acid	5/1458	11/18986	0.454545	5.91907	4.70659	0.000827187	0.0114489	0.00918195	TLR2/MAPK14/TLR4/CD36/CD14	5
GO:0016045	detection of bacterium	6/1458	16/18986	0.375	4.88323	4.48164	0.00082948	0.0114489	0.00918195	TLR2/NLRC4/PGLYRP1/TLR1/NAIP/TLR6	6
GO:0048308	organelle inheritance	6/1458	16/18986	0.375	4.88323	4.48164	0.00082948	0.0114489	0.00918195	PLK3/MAPK1/MAPK3/VRK1/PDCD10/VCPIP1	6
GO:0048313	Golgi inheritance	6/1458	16/18986	0.375	4.88323	4.48164	0.00082948	0.0114489	0.00918195	PLK3/MAPK1/MAPK3/VRK1/PDCD10/VCPIP1	6
GO:0016239	positive regulation of macroautophagy	17/1458	95/18986	0.178947	2.33024	3.74872	0.000840788	0.0115493	0.00926249	RALB/SH3GLB1/GNAI3/SPTLC2/PINK1/TBK1/TOM1/C9orf72/GBA1/MAPK3/PAFAH1B2/TRIM13/IKBKG/BNIP3L/HK2/SESN1/SPTLC1	17
GO:0006913	nucleocytoplasmic transport	43/1458	340/18986	0.126471	1.64689	3.47134	0.000842954	0.0115493	0.00926249	TXN/MAPK14/FRAT1/IFI27/THOC5/MDM2/NFKBIA/ATXN1/JAK2/AGFG1/E2F3/APPL2/CD36/PPP3CA/FAM53C/PPP1R12A/LRRK2/FRAT2/ANP32A/NUP58/AKIRIN2/HCLS1/XPO6/PRKCD/WASHC4/AHCTF1/PPM1A/DDX39A/RGS14/HTATIP2/ING1/SYK/PTTG1IP/STK3/BARD1/IL1B/HHEX/UPF2/NUP50/STRADB/PSEN1/ZC3H11A/TNPO1	43
GO:0051169	nuclear transport	43/1458	340/18986	0.126471	1.64689	3.47134	0.000842954	0.0115493	0.00926249	TXN/MAPK14/FRAT1/IFI27/THOC5/MDM2/NFKBIA/ATXN1/JAK2/AGFG1/E2F3/APPL2/CD36/PPP3CA/FAM53C/PPP1R12A/LRRK2/FRAT2/ANP32A/NUP58/AKIRIN2/HCLS1/XPO6/PRKCD/WASHC4/AHCTF1/PPM1A/DDX39A/RGS14/HTATIP2/ING1/SYK/PTTG1IP/STK3/BARD1/IL1B/HHEX/UPF2/NUP50/STRADB/PSEN1/ZC3H11A/TNPO1	43
GO:0051056	regulation of small GTPase mediated signal transduction	39/1458	300/18986	0.13	1.69285	3.48868	0.000851861	0.0116077	0.00930931	SIPA1L2/BCL6/FGD4/F2RL1/KBTBD7/ABCA1/ARHGEF40/ARHGAP24/VAV3/RAP1GAP/CRK/RALGAPA2/DENND3/MAP4K4/RTN4/SHOC2/FAM13A/SOS2/PICALM/ARHGAP26/SH2B2/RAF1/MFN2/PIK3CB/FLOT1/RALBP1/ARHGAP15/GIT2/ARHGEF11/CYRIB/RIPOR2/TIAM2/RAC1/ARHGAP19/PLEKHG6/LPAR2/SPRY3/CYTH4/F11R	39
GO:0071709	membrane assembly	13/1458	63/18986	0.206349	2.68707	3.86835	0.000853711	0.0116077	0.00930931	UBXN2B/PTEN/NSFL1C/PACSIN2/CHMP2A/VPS4B/CHMP1B/UGCG/SPAST/FLOT1/IQGAP1/CHMP3/BROX	13
GO:0032728	positive regulation of interferon-beta production	10/1458	41/18986	0.243902	3.17608	4.02289	0.000855521	0.0116077	0.00930931	TLR2/HMGB2/TLR4/TLR8/RIOK3/TBK1/RNF135/ARRDC4/FLOT1/DDX3X	10
GO:0043407	negative regulation of MAP kinase activity	10/1458	41/18986	0.243902	3.17608	4.02289	0.000855521	0.0116077	0.00930931	IRAK3/DUSP1/RGS2/HIPK3/LYN/PRKCD/RGS14/GBA1/IL1B/PAQR3	10
GO:0043604	amide biosynthetic process	26/1458	175/18986	0.148571	1.93469	3.5826	0.000876655	0.0118656	0.00951618	ARG1/ACSL1/ST6GALNAC3/SAMD8/CEBPA/B4GALT5/PDK4/ACSL4/SPTLC2/GCLM/ASAH1/VAPA/SGMS2/TPK1/ACSL3/PNPLA1/ST8SIA4/PRKCD/SGMS1/UGCG/PPT1/NFE2L2/GBA1/P2RX1/SPTSSA/SPTLC1	26
GO:0034341	response to interferon-gamma	20/1458	121/18986	0.165289	2.15239	3.66759	0.000879457	0.0118748	0.00952353	ARG1/TLR2/FCAR/SLC11A1/CD58/IFNGR1/SIRPA/JAK2/TLR4/IFNGR2/HCK/STXBP3/VIM/CASP1/IFITM2/RAF1/CXCL16/IFITM3/KIF5B/MEFV	20
GO:0002761	regulation of myeloid leukocyte differentiation	21/1458	130/18986	0.161538	2.10355	3.64129	0.000900047	0.0121235	0.00972302	TLR4/LRRC17/PPP3CA/RASSF2/TFE3/TRIB1/QKI/EVI2B/HCLS1/LTF/LYN/LILRB3/CEBPB/TNFAIP6/FADD/NEDD9/FOS/TYROBP/FES/FBXW7/RB1	21
GO:0034504	protein localization to nucleus	41/1458	321/18986	0.127726	1.66324	3.45642	0.000905404	0.0121664	0.00975738	TXN/MAPK14/CNEP1R1/MDM2/NFKBIA/JAK2/E2F3/APPL2/CD36/PPP3CA/FAM53C/ZBTB16/LRRK2/LAMTOR5/NUP58/LMNB1/OSBPL8/LATS2/AKIRIN2/HCLS1/TOR1AIP1/PRKCD/SUMO4/CTNNA1/ING1/SYK/LIMK2/TOR1AIP2/PTTG1IP/DNAJB6/TOPORS/STK3/BARD1/HHEX/NUP50/MORC3/GLUL/LARP7/PSEN1/MARK3/TNPO1	41
GO:0034643	establishment of mitochondrion localization, microtubule-mediated	8/1458	28/18986	0.285714	3.72056	4.15488	0.000916396	0.0122259	0.00980512	KIF1B/RHOT1/AGTPBP1/SPAST/ACTR10/HSBP1/TRAK2/KIF5B	8
GO:0043304	regulation of mast cell degranulation	8/1458	28/18986	0.285714	3.72056	4.15488	0.000916396	0.0122259	0.00980512	STXBP2/GAB2/IL4R/ADGRE2/LYN/SYK/FES/FGR	8
GO:0047497	mitochondrion transport along microtubule	8/1458	28/18986	0.285714	3.72056	4.15488	0.000916396	0.0122259	0.00980512	KIF1B/RHOT1/AGTPBP1/SPAST/ACTR10/HSBP1/TRAK2/KIF5B	8
GO:1903828	negative regulation of cellular protein localization	31/1458	223/18986	0.139013	1.81023	3.51015	0.000935469	0.0124471	0.00998249	F2RL1/KCNE1/TXN/UBE2J1/UBXN2B/NUMB/NSFL1C/CD36/PPP3CA/LRRK2/MACROH2A1/PPFIA1/PICALM/LATS2/PPM1F/YOD1/ROCK2/SPI1/HMGCR/SNX3/PIM3/KLF7/CTNNA1/PPP2R5A/BARD1/RIPOR2/ANKRD13A/IL1B/TMEM59/LEPROT/MARK3	31
GO:0002433	immune response-regulating cell surface receptor signaling pathway involved in phagocytosis	7/1458	22/18986	0.318182	4.14335	4.25458	0.000946333	0.0124471	0.00998249	VAV3/APPL2/HCK/LYN/PRKCD/SYK/FGR	7
GO:0038096	Fc-gamma receptor signaling pathway involved in phagocytosis	7/1458	22/18986	0.318182	4.14335	4.25458	0.000946333	0.0124471	0.00998249	VAV3/APPL2/HCK/LYN/PRKCD/SYK/FGR	7
GO:0050765	negative regulation of phagocytosis	7/1458	22/18986	0.318182	4.14335	4.25458	0.000946333	0.0124471	0.00998249	TLR2/PIP4P2/SIRPA/DYSF/PLSCR1/SNX3/ATG3	7
GO:0141087	GO:0141087	7/1458	22/18986	0.318182	4.14335	4.25458	0.000946333	0.0124471	0.00998249	TLR6/TLR4/CD36/PLCG2/MYD88/NEK7/DDX3X	7
GO:1902018	negative regulation of cilium assembly	7/1458	22/18986	0.318182	4.14335	4.25458	0.000946333	0.0124471	0.00998249	MAK/TCHP/CEP97/MARCHF7/LIMK2/CCP110/KIF24	7
GO:0001774	microglial cell activation	11/1458	49/18986	0.22449	2.92329	3.88782	0.00101029	0.013215	0.0105984	TLR2/MMP8/CST7/IFNGR1/TLR6/JAK2/IFNGR2/LRRK2/C5AR1/TYROBP/ITGAM	11
GO:0071985	multivesicular body sorting pathway	11/1458	49/18986	0.22449	2.92329	3.88782	0.00101029	0.013215	0.0105984	DENND10/SORT1/RAB27A/CHMP2A/VPS4B/UBAP1/CHMP1B/LYST/STAM2/LEPROT/CHMP3	11
GO:0002534	cytokine production involved in inflammatory response	15/1458	80/18986	0.1875	2.44162	3.7266	0.00101418	0.013215	0.0105984	IL1R2/MAPK14/SIRPA/TLR6/TLR4/APPL2/ALOX5/PER1/IL17RA/PYCARD/EXTL3/MYD88/MACIR/CLEC7A/MEFV	15
GO:1900015	regulation of cytokine production involved in inflammatory response	15/1458	80/18986	0.1875	2.44162	3.7266	0.00101418	0.013215	0.0105984	IL1R2/MAPK14/SIRPA/TLR6/TLR4/APPL2/ALOX5/PER1/IL17RA/PYCARD/EXTL3/MYD88/MACIR/CLEC7A/MEFV	15
GO:0120032	regulation of plasma membrane bounded cell projection assembly	29/1458	205/18986	0.141463	1.84213	3.49634	0.00101878	0.0132442	0.0106218	F2RL1/CDC42EP3/ARHGAP24/DAAM2/MAK/RAP1GAP/CORO1C/CDKL5/NDEL1/TCHP/APC/CEP97/PRKCD/ASAP1/RAB5A/CLRN1/AVIL/ATG3/MARCHF7/LIMK2/RHOG/CCP110/RIPOR2/CCDC88A/SRGAP2C/ARPC2/RAC1/KIF24/TGFBR1	29
GO:0032509	endosome transport via multivesicular body sorting pathway	10/1458	42/18986	0.238095	3.10046	3.93027	0.00104663	0.0135746	0.0108868	DENND10/SORT1/CHMP2A/VPS4B/UBAP1/CHMP1B/LYST/STAM2/LEPROT/CHMP3	10
GO:0002695	negative regulation of leukocyte activation	28/1458	196/18986	0.142857	1.86028	3.49158	0.00105857	0.0136977	0.0109855	ARG1/SAMSN1/VSIG4/BCL6/PGLYRP1/CST7/CR1/IL4R/PELI1/HFE/ZBTB7B/MNDA/MILR1/LYN/VSIR/CEBPB/MARCHF7/ANXA1/TYROBP/BPI/RIPOR2/DUSP3/FGR/CD274/DUSP22/LILRB2/RC3H1/CTSG	28
GO:0010631	epithelial cell migration	17/1458	97/18986	0.175258	2.2822	3.65135	0.00107109	0.0137958	0.0110642	MMP9/ADAM9/IRS2/LRG1/DAAM2/PTEN/CORO1C/MAP4K4/ROCK1/RTN4/MCC/PPM1F/PLCG2/DOCK5/MACIR/GLIPR2/PKN2	17
GO:0019915	lipid storage	17/1458	97/18986	0.175258	2.2822	3.65135	0.00107109	0.0137958	0.0110642	DGAT2/PLIN3/ABCA1/ABHD5/NFKBIA/CD36/MOSPD2/PLIN5/OSBPL8/GBA1/STAT5B/HEXB/OSBPL11/GLA/IL1B/PISD/FBXW7	17
GO:0043405	regulation of MAP kinase activity	20/1458	123/18986	0.162602	2.11739	3.58567	0.00108486	0.0139411	0.0111807	IRAK3/S100A12/ADAM9/DUSP1/TLR6/TLR4/RGS2/FLT3/LRRK2/MAP3K5/HIPK3/TRIB1/LYN/PRKCD/RGS14/ELANE/GBA1/PDCD10/IL1B/PAQR3	20
GO:0018212	peptidyl-tyrosine modification	29/1458	206/18986	0.140777	1.83319	3.46774	0.00110078	0.0141133	0.0113188	SAMSN1/ADAM17/LILRA5/TPST1/BST1/JAK2/TGFA/FLT3/CD36/HCK/HCLS1/LYN/PRKCD/PLCG2/EPHA1/NEDD9/IGF1R/MAPK3/OSM/SYK/RICTOR/FES/FGR/DUSP22/RAP2C/FBXW7/IL18/PSEN1/TPST2	29
GO:0050920	regulation of chemotaxis	30/1458	216/18986	0.138889	1.8086	3.44706	0.00113692	0.0145432	0.0116636	TNFSF14/F2RL1/DUSP1/ADAM17/BST1/STX3/PADI2/OXSR1/SUCNR1/MOSPD2/PPM1F/C5AR1/LYN/TNFAIP6/MCU/FPR2/MAPK1/C5AR2/C3AR1/MPP1/ELANE/NEDD9/MAPK3/ADAM10/CYRIB/CXCR4/RIPOR2/DUSP3/RAC1/DAPK2	30
GO:0051250	negative regulation of lymphocyte activation	25/1458	169/18986	0.147929	1.92632	3.48858	0.00116108	0.0148183	0.0118843	ARG1/SAMSN1/VSIG4/BCL6/PGLYRP1/CR1/IL4R/PELI1/HFE/ZBTB7B/MNDA/LYN/VSIR/CEBPB/MARCHF7/ANXA1/TYROBP/RIPOR2/DUSP3/FGR/CD274/DUSP22/LILRB2/RC3H1/CTSG	25
GO:0000272	polysaccharide catabolic process	8/1458	29/18986	0.275862	3.59226	4.02913	0.00118123	0.0150411	0.0120629	PYGL/MGAM/PPP1R3B/PPP1R3D/PGM2/GABARAPL1/RB1CC1/ATG3	8
GO:0060491	regulation of cell projection assembly	29/1458	207/18986	0.140097	1.82433	3.43929	0.00118847	0.0150989	0.0121093	F2RL1/CDC42EP3/ARHGAP24/DAAM2/MAK/RAP1GAP/CORO1C/CDKL5/NDEL1/TCHP/APC/CEP97/PRKCD/ASAP1/RAB5A/CLRN1/AVIL/ATG3/MARCHF7/LIMK2/RHOG/CCP110/RIPOR2/CCDC88A/SRGAP2C/ARPC2/RAC1/KIF24/TGFBR1	29
GO:0034134	toll-like receptor 2 signaling pathway	6/1458	17/18986	0.352941	4.59598	4.27797	0.00119913	0.0151312	0.0121352	TLR2/F2RL1/TLR1/TLR6/LYN/PJA2	6
GO:1901550	regulation of endothelial cell development	6/1458	17/18986	0.352941	4.59598	4.27797	0.00119913	0.0151312	0.0121352	ROCK1/S1PR3/ROCK2/IL1B/TNFRSF1A/F11R	6
GO:1903140	regulation of establishment of endothelial barrier	6/1458	17/18986	0.352941	4.59598	4.27797	0.00119913	0.0151312	0.0121352	ROCK1/S1PR3/ROCK2/IL1B/TNFRSF1A/F11R	6
GO:0042982	amyloid precursor protein metabolic process	17/1458	98/18986	0.173469	2.25891	3.60357	0.00120502	0.0151586	0.0121572	ADAM9/ADAM17/TMCC2/IFNGR1/FLOT2/RTN3/ROCK1/RTN4/APH1B/NECAB1/PICALM/LYN/ROCK2/ITM2B/ADAM10/SORL1/PSEN1	17
GO:0061082	myeloid leukocyte cytokine production	11/1458	50/18986	0.22	2.86483	3.80801	0.00120673	0.0151586	0.0121572	IRAK3/BCL6/UBE2J1/TLR4/CD36/RTN4/PLCG2/PYCARD/SYK/BCL10/MYD88	11
GO:0050864	regulation of B cell activation	21/1458	133/18986	0.157895	2.0561	3.52499	0.00121436	0.0152204	0.0122067	SAMSN1/BCL6/IRS2/BST1/TLR4/VAV3/CR1/PELI1/MNDA/AKIRIN2/SLC15A4/LYN/SPI1/TNFSF13B/NFAM1/SYK/STAT5B/TYROBP/KMT5B/PPP2R3C/RC3H1	21
GO:0009895	negative regulation of catabolic process	45/1458	367/18986	0.122616	1.5967	3.3291	0.00123267	0.0154153	0.012363	IRAK3/SLC11A1/PPP1R3B/RRAGD/HGF/MAPK14/RBM47/TBC1D14/HDAC4/HCAR2/ETFBKMT/PINK1/USP8/LRRK2/HFE/ROCK1/DHX34/TSPO/PLIN5/GABARAPL2/QKI/FEZ2/PHF20L1/TAB3/HMGCR/STK38L/SNX3/NOCT/FURIN/RYBP/RRAGC/TIMP2/ZFP36/MARCHF7/QSOX1/NQO1/APOA2/MYD88/DEDD/TIMP1/IL1B/SLC4A1/SORL1/PSEN1/N4BP1	45
GO:0002285	lymphocyte activation involved in immune response	31/1458	227/18986	0.136564	1.77833	3.40242	0.00125487	0.0156579	0.0125575	CLEC4E/CLEC4D/IL18R1/BCL6/F2RL1/SLC11A1/PGLYRP1/SOCS3/TLR4/CR1/IL4R/RAB27A/NFKBIZ/ZBTB7B/SLC15A4/FCER1G/PLCG2/JUNB/SEMA4A/NBN/ANXA1/TYROBP/PCYT1A/KMT5B/CD46/MSH6/RC3H1/LCP1/IL18/PSEN1/APBB1IP	31
GO:0061760	antifungal innate immune response	7/1458	23/18986	0.304348	3.9632	4.101	0.00127098	0.0158236	0.0126905	CLEC4E/CLEC4D/USP15/SPI1/PLCG2/BCL10/CLEC7A	7
GO:0031638	zymogen activation	12/1458	58/18986	0.206897	2.6942	3.72686	0.00130251	0.0161801	0.0129764	ASPH/NLRC4/C1RL/THBD/PLAUR/CTSZ/VSIR/FADD/FURIN/PYCARD/IFI16/PGK1	12
GO:0034135	regulation of toll-like receptor 2 signaling pathway	5/1458	12/18986	0.416667	5.42581	4.42305	0.00132865	0.0164317	0.0131781	F2RL1/TLR1/TLR6/LYN/PJA2	5
GO:0070673	response to interleukin-18	5/1458	12/18986	0.416667	5.42581	4.42305	0.00132865	0.0164317	0.0131781	IL18R1/IL18RAP/CASP4/NLRP6/IL18	5
GO:0007098	centrosome cycle	22/1458	143/18986	0.153846	2.00338	3.47356	0.00133355	0.0164474	0.0131907	HAUS4/UBXN2B/CEP295NL/NSFL1C/PPP1R12A/CHMP2A/NIN/NDEL1/VPS4B/ROCK2/CHMP1B/POC1B/GADD45A/CCP110/KIAA0753/FES/TUBA1A/CEP63/CEP295/CCNL1/STIL/CHMP3	22
GO:0038061	NIK/NF-kappaB signaling	21/1458	134/18986	0.156716	2.04075	3.4869	0.00133814	0.0164474	0.0131907	TLR2/IL18R1/TNFSF14/TLR6/NFKBIA/TLR4/NLRP12/ADGRG3/RASSF2/NMI/SPI1/TAB3/PPM1A/CHUK/PYCARD/BCL10/IL1B/DDX3X/RC3H1/PPM1B/IL18	21
GO:0060759	regulation of response to cytokine stimulus	28/1458	199/18986	0.140704	1.83223	3.40378	0.00133874	0.0164474	0.0131907	ARG1/IL1R2/IRAK3/TLR2/F2RL1/IL1R1/MMP8/RBM47/ADAM17/NAIP/CASP4/NLRP6/TLR4/PADI2/CARD16/TBK1/DICER1/AGPAT2/CASP1/TANK/FADD/HSPA1A/PYCARD/SYK/CXCR4/CARD8/TNFRSF1A/IL1RN	28
GO:0001885	endothelial cell development	13/1458	66/18986	0.19697	2.56493	3.67303	0.00134524	0.0164549	0.0131968	F2RL1/HPSE/ROCK1/GPX1/S1PR3/ROCK2/RAPGEF2/MYD88/RAP1A/IL1B/TNFRSF1A/RAP2C/F11R	13
GO:0045428	regulation of nitric oxide biosynthetic process	13/1458	66/18986	0.19697	2.56493	3.67303	0.00134524	0.0164549	0.0131968	HBB/SIRPA/TLR6/JAK2/TLR4/CD36/TSPO/ROCK2/PIK3CB/GLA/RAC1/IL1B/CLEC7A	13
GO:0006641	triglyceride metabolic process	18/1458	108/18986	0.166667	2.17032	3.51769	0.00141243	0.0172015	0.0137955	ACSL1/SLC22A4/DGAT2/ABHD5/GPAT3/CNEP1R1/PLB1/GPX1/GK/PLIN5/AGPAT2/PNPLA1/LPGAT1/DAGLB/APOA2/SEL1L/SORL1/FBXW7	18
GO:0008637	apoptotic mitochondrial changes	18/1458	108/18986	0.166667	2.17032	3.51769	0.00141243	0.0172015	0.0137955	MMP9/BCL2A1/HGF/IFI27/RHOT1/GCLM/PINK1/GPX1/PRELID1/PLAUR/HSPA1A/PYCARD/ATG3/TNFSF10/BID/GHITM/BNIP3L/HK2	18
GO:0050866	negative regulation of cell activation	30/1458	219/18986	0.136986	1.78383	3.36483	0.00141826	0.0172349	0.0138223	ARG1/SAMSN1/VSIG4/BCL6/PGLYRP1/CST7/CR1/IL4R/PELI1/THBD/HFE/ZBTB7B/MNDA/MILR1/LYN/VSIR/CEBPB/PRKCD/MARCHF7/ANXA1/TYROBP/BPI/RIPOR2/DUSP3/FGR/CD274/DUSP22/LILRB2/RC3H1/CTSG	30
GO:1990090	cellular response to nerve growth factor stimulus	11/1458	51/18986	0.215686	2.80866	3.73015	0.00143351	0.0173825	0.0139407	CRK/SORT1/USP8/DYNC1LI2/SHOC2/ARPC3/RAPGEF2/ACAP2/KIDINS220/RAP1A/CSNK1D	11
GO:2001235	positive regulation of apoptotic signaling pathway	23/1458	153/18986	0.150327	1.95755	3.42976	0.00144154	0.017442	0.0139884	VNN1/S100A9/TNFSF14/S100A8/TLR6/LTBR/JAK2/TLR4/APAF1/FADD/PRKCD/DDIT3/PYCARD/FAS/SIAH1/CTNNA1/TNFSF10/BCL10/BID/STK3/FBXW7/CTSS/TGFBR1	23
GO:0090330	regulation of platelet aggregation	8/1458	30/18986	0.266667	3.47252	3.90881	0.00150362	0.0181538	0.0145593	JAK2/EMILIN2/LYN/PRKCD/SYK/MMRN1/CTSG/F11R	8
GO:0007015	actin filament organization	54/1458	465/18986	0.116129	1.51223	3.22533	0.00151138	0.0182082	0.0146029	F2RL1/CDC42EP3/BAIAP2L1/GAS7/MEGF9/DAAM2/MSRB1/CAPZA2/JAK2/CORO1C/PSTPIP2/ROCK1/ARPC5/HCK/MARCKS/GMFG/PPFIA1/PHACTR1/PPM1F/C9orf72/HCLS1/IQGAP2/ROCK2/PRKCD/WASHC4/EPHA1/PYCARD/ARFIP1/NEDD9/CLRN1/SVIL/CYRIA/MICAL2/AVIL/SSH2/ARPC3/GMFB/IQGAP1/CYRIB/RICTOR/RHOG/ANG/HIP1/SSH1/CCDC88A/ARPC2/CAPZA1/DIAPH2/RAC1/LCP1/CAP1/TPM4/F11R/TGFBR1	54
GO:0090132	epithelium migration	17/1458	100/18986	0.17	2.21373	3.5097	0.00151576	0.0182217	0.0146138	MMP9/ADAM9/IRS2/LRG1/DAAM2/PTEN/CORO1C/MAP4K4/ROCK1/RTN4/MCC/PPM1F/PLCG2/DOCK5/MACIR/GLIPR2/PKN2	17
GO:0048821	erythrocyte development	10/1458	44/18986	0.227273	2.95953	3.75305	0.00153365	0.0183578	0.0147229	BCL6/BPGM/MAEA/ARID4A/EPB42/ALAS1/ALAS2/TRIM58/FAM210B/SLC4A1	10
GO:1900744	regulation of p38MAPK cascade	10/1458	44/18986	0.227273	2.95953	3.75305	0.00153365	0.0183578	0.0147229	HGF/DUSP1/MAP3K5/RELL1/PER1/MAP3K3/SPI1/GADD45A/PJA2/IL1B	10
GO:0034110	regulation of homotypic cell-cell adhesion	9/1458	37/18986	0.243243	3.1675	3.80614	0.00157204	0.0187772	0.0150592	JAK2/EMILIN2/PLAUR/LYN/PRKCD/SYK/MMRN1/CTSG/F11R	9
GO:0050870	positive regulation of T cell activation	34/1458	260/18986	0.130769	1.70287	3.29122	0.00159969	0.0190524	0.0152799	VNN1/BCL6/TNFSF14/CD55/SIRPA/JAK2/CR1/IL4R/FLOT2/PPP3CA/ZBTB16/SMARCD3/NFKBIZ/ZBTB7B/FBXO38/MAP3K8/LYN/VSIR/SIRPB1/FADD/TNFSF13B/PYCARD/SYK/BCL10/CYRIB/ANXA1/STAT5B/PNP/CD274/CD46/IL1B/LILRB2/AP3B1/IL18	34
GO:0050671	positive regulation of lymphocyte proliferation	22/1458	145/18986	0.151724	1.97574	3.40162	0.0016019	0.0190524	0.0152799	BCL6/CD55/IRS2/BST1/JAK2/TLR4/VAV3/PPP3CA/PELI1/FADD/TNFSF13B/PYCARD/SYK/ANXA1/STAT5B/MYD88/PNP/CD274/CD46/IL1B/LILRB2/IL18	22
GO:0032945	negative regulation of mononuclear cell proliferation	16/1458	92/18986	0.173913	2.26469	3.50698	0.00161233	0.0190952	0.0153143	ARG1/VSIG4/BCL6/CR1/PELI1/ZBTB7B/MNDA/LYN/VSIR/CEBPB/MARCHF7/TYROBP/RIPOR2/CD274/LILRB2/RC3H1	16
GO:0140029	exocytic process	16/1458	92/18986	0.173913	2.26469	3.50698	0.00161233	0.0190952	0.0153143	RALB/EXOC6/STXBP2/OSBPL2/STX3/SLC18A2/STXBP3/STXBP5/LYN/EXOC1/SYK/TPRG1L/P2RX1/STX11/EXOC8/PSEN1	16
GO:0006665	sphingolipid metabolic process	25/1458	173/18986	0.144509	1.88178	3.36027	0.00162271	0.0191775	0.0153802	ST6GALNAC3/SAMD8/B3GNT5/B4GALT5/FUT7/NSMAF/SPTLC2/ASAH1/VAPA/SGMS2/PNPLA1/ST8SIA4/ACER3/PRKCD/SGMS1/UGCG/PPT1/CERT1/GBA1/SERINC1/HEXB/P2RX1/GLA/SPTSSA/SPTLC1	25
GO:1901673	regulation of mitotic spindle assembly	7/1458	24/18986	0.291667	3.79807	3.95585	0.00167661	0.0197199	0.0158152	CHMP2A/VPS4B/CEP97/HSPA1A/CHMP1B/RIPOR2/CHMP3	7
GO:0030730	sequestering of triglyceride	6/1458	18/18986	0.333333	4.34065	4.08954	0.00168271	0.0197199	0.0158152	PLIN3/ABHD5/PLIN5/OSBPL8/OSBPL11/IL1B	6
GO:0034112	positive regulation of homotypic cell-cell adhesion	6/1458	18/18986	0.333333	4.34065	4.08954	0.00168271	0.0197199	0.0158152	JAK2/EMILIN2/PLAUR/MMRN1/CTSG/F11R	6
GO:0097401	synaptic vesicle lumen acidification	6/1458	18/18986	0.333333	4.34065	4.08954	0.00168271	0.0197199	0.0158152	ATP6V1C1/ATP6V0D1/ATP6V1E1/ATP6V1D/ATP6V1B2/ATP6V0A1	6
GO:0034109	homotypic cell-cell adhesion	17/1458	101/18986	0.168317	2.19181	3.4636	0.00169489	0.019821	0.0158963	HBB/JAK2/ENTPD1/CLIC1/STXBP3/EMILIN2/MEGF11/PLAUR/LYN/PRKCD/PIK3CB/DSC2/SYK/GLA/MMRN1/CTSG/F11R	17
GO:0002526	acute inflammatory response	18/1458	110/18986	0.163636	2.13086	3.4306	0.00174867	0.0204072	0.0163665	VNN1/CD163/ORM1/NLRP6/ALOX5AP/FUT7/FCGR1A/SERPINA1/FCGR2A/CEBPB/PRCP/PLSCR1/ELANE/FCGR3B/OSM/ORM2/IL1B/IL1RN	18
GO:0030098	lymphocyte differentiation	50/1458	426/18986	0.117371	1.5284	3.18123	0.00177152	0.0206032	0.0165237	CLEC4E/CLEC4D/VNN1/IL18R1/BCL6/NFIL3/PGLYRP1/SOCS3/ADAM17/FUT7/FNIP1/CR1/IL4R/HDAC4/FLT3/ADGRG3/KLF6/ZBTB16/SMARCD3/NFKBIZ/PRELID1/PKNOX1/SOS2/ZBTB7B/FCER1G/VSIR/FADD/SPI1/TNFSF13B/PLCG2/SP3/NFAM1/JUNB/TNFSF8/GBA1/SEMA4A/SYK/ANXA1/RBPJ/STAT5B/PNP/PPP2R3C/CD46/IL1B/HHEX/LILRB2/RC3H1/AP3B1/IL18/FOSL2	50
GO:0046456	icosanoid biosynthetic process	12/1458	60/18986	0.2	2.60439	3.58983	0.00177283	0.0206032	0.0165237	NLRC4/NAIP/LTA4H/ALOX5AP/ALOX5/TBXAS1/CASP1/DAGLB/PYCARD/SYK/IL1B/PNPLA8	12
GO:0002698	negative regulation of immune effector process	20/1458	128/18986	0.15625	2.03468	3.38751	0.00178559	0.0207009	0.016602	ARG1/IRAK3/VSIG4/BCL6/PGLYRP1/CLEC12B/CD55/CRK/CR1/IL4R/HFE/ZBTB7B/CD59/SPI1/ANXA1/APOA2/CD274/CD46/DUSP22/RC3H1	20
GO:0080164	regulation of nitric oxide metabolic process	13/1458	68/18986	0.191176	2.48949	3.54872	0.00178865	0.0207009	0.016602	HBB/SIRPA/TLR6/JAK2/TLR4/CD36/TSPO/ROCK2/PIK3CB/GLA/RAC1/IL1B/CLEC7A	13
GO:0072384	organelle transport along microtubule	16/1458	93/18986	0.172043	2.24034	3.45818	0.00181144	0.0208783	0.0167443	KIF13A/KIF1B/RHOT1/AP3S1/NDEL1/AGTPBP1/BICD2/SPAST/ACTR10/HSBP1/TRIM58/TRAK2/RAB1A/KIF5B/TUBA1A/AP3B1	16
GO:2000106	regulation of leukocyte apoptotic process	16/1458	93/18986	0.172043	2.24034	3.45818	0.00181144	0.0208783	0.0167443	FCAR/BCL6/ADAM17/IRS2/FNIP1/TSC22D3/HCAR2/PRELID1/HCLS1/LYN/FADD/PIK3CB/RAPGEF2/BCL10/ANXA1/CD274	16
GO:0032386	regulation of intracellular transport	35/1458	272/18986	0.128676	1.67562	3.23683	0.00182091	0.0209442	0.0167971	ASPH/TXN/DENND10/UBE2J1/MAPK14/FRAT1/IFI27/MDM2/JAK2/CD36/PPP1R12A/LRRK2/FRAT2/NUP58/NDEL1/HCLS1/YOD1/PLK3/PRKCD/PPM1A/MAPK1/SNX3/ARFIP1/OAZ2/MAPK3/TRIM58/PDCD10/DNAJC13/BARD1/IL1B/SORL1/LCP1/PSEN1/CHMP3/RAB21	35
GO:1901292	nucleoside phosphate catabolic process	26/1458	184/18986	0.141304	1.84006	3.30243	0.00183445	0.0210566	0.0168873	VNN1/PFKFB2/PFKFB3/BPGM/UPP1/NUDT16/ENTPD1/HDAC4/HK3/DPYD/LDHA/NT5C2/NUDT4/DHTKD1/NUDT5/HK1/PNP/HK2/GALK1/SLC4A1/PGK1/MBD4/SMPDL3A/AMPD3/PGM1/PSEN1	26
GO:0042554	superoxide anion generation	10/1458	45/18986	0.222222	2.89377	3.66817	0.00183829	0.0210574	0.016888	CD177/F2RL1/NCF4/NCF2/FPR2/PRKCD/SYK/TYROBP/ITGAM/CLEC7A	10
GO:0000041	transition metal ion transport	17/1458	102/18986	0.166667	2.17032	3.41804	0.00189149	0.0215785	0.0173058	SLC11A1/SLC31A2/TCN1/LCN2/STEAP4/SLC25A37/HFE/LTF/SLC40A1/SLC39A1/TMEM165/CUTC/CYBRD1/FTH1/SLC30A1/FLVCR2/TCN2	17
GO:0048534	hematopoietic or lymphoid organ development	17/1458	102/18986	0.166667	2.17032	3.41804	0.00189149	0.0215785	0.0173058	ADAM17/LTBR/LRRC17/RCBTB2/NFKBIZ/SLC40A1/EPB42/FADD/RAF1/MAPK1/MAPK3/STAT5B/ZMPSTE24/PPP2R3C/RC3H1/PSEN1/TGFBR1	17
GO:0045861	negative regulation of proteolysis	38/1458	303/18986	0.125413	1.63312	3.20405	0.00190251	0.0216599	0.0173712	IL1R2/MMP9/CST7/NAIP/MDM2/FNIP1/SERPINB1/CR1/SLPI/CSTA/LRRK2/SERPINA1/SIAH2/HFE/ROCK1/GPX1/GABARAPL2/CARD16/LAMTOR5/PLAUR/LTF/CTSZ/SERPINE3/RAF1/PHF20L1/FURIN/RYBP/TIMP2/MARCHF7/SERPINB10/DNAJB6/TIMP1/CARD8/IFI16/SERPINB8/DDX3X/PSEN1/N4BP1	38
GO:0032418	lysosome localization	15/1458	85/18986	0.176471	2.29799	3.45905	0.00191619	0.0217713	0.0174605	LAT2/STXBP2/GAB2/IL4R/ADGRE2/SPAG9/SLC18A2/NDEL1/MILR1/LYN/TFEB/SYK/FES/FGR/KIF5B	15
GO:0110053	regulation of actin filament organization	35/1458	273/18986	0.128205	1.66948	3.2134	0.00193852	0.0219622	0.0176136	F2RL1/CDC42EP3/BAIAP2L1/MEGF9/DAAM2/CAPZA2/ROCK1/ARPC5/HCK/GMFG/PPFIA1/PPM1F/C9orf72/HCLS1/ROCK2/PRKCD/WASHC4/EPHA1/PYCARD/ARFIP1/SVIL/CYRIA/AVIL/SSH2/ARPC3/GMFB/CYRIB/RICTOR/SSH1/CCDC88A/ARPC2/CAPZA1/RAC1/F11R/TGFBR1	35
GO:0000209	protein polyubiquitination	34/1458	263/18986	0.129278	1.68345	3.21893	0.00194084	0.0219622	0.0176136	KBTBD7/UBE2D1/UBE2J1/IFI27/MDM2/FBXO9/RNF146/TRIM25/WSB1/PELI1/NMI/MARCHF5/UBE2B/RNF135/ARRDC4/FBXO38/PELI2/KCMF1/UBE2R2/NT5C2/MARCHF1/KBTBD2/MARCHF7/UBE2W/NBN/NQO1/TOPORS/BARD1/UBE2H/UBR2/CEP63/DDX3X/RC3H1/NPEPPS	34
GO:0010720	positive regulation of cell development	53/1458	460/18986	0.115217	1.50035	3.13317	0.0019731	0.0222821	0.0178701	TLR2/VNN1/BCL6/PLXNC1/NRDC/CR1/NUMB/IL4R/PPP3CA/DISC1/ZBTB16/SMARCD3/NFKBIZ/TSPO/CDKL5/TRIB1/PRMT5/NIN/QKI/VCAN/MME/ZBTB7B/DICER1/EVI2B/HCLS1/LYN/VSIR/FADD/SPI1/RGS14/NEDD9/RFX3/FOS/SYK/ANXA1/STAT5B/CXCR4/TYROBP/NPTN/PNP/SLC30A1/FES/TIAM2/PPP2R3C/CD46/IL1B/LILRB2/CLEC7A/AP3B1/F11R/IL18/RAB21/RB1	53
GO:0043303	mast cell degranulation	11/1458	53/18986	0.207547	2.70267	3.57994	0.00199197	0.0223074	0.0178904	LAT2/STXBP2/GAB2/IL4R/ADGRE2/SLC18A2/MILR1/LYN/SYK/FES/FGR	11
GO:0046460	neutral lipid biosynthetic process	11/1458	53/18986	0.207547	2.70267	3.57994	0.00199197	0.0223074	0.0178904	ACSL1/DGAT2/GPAT3/CNEP1R1/GK/PLIN5/AGPAT2/LPGAT1/DAGLB/AVIL/FBXW7	11
GO:0046463	acylglycerol biosynthetic process	11/1458	53/18986	0.207547	2.70267	3.57994	0.00199197	0.0223074	0.0178904	ACSL1/DGAT2/GPAT3/CNEP1R1/GK/PLIN5/AGPAT2/LPGAT1/DAGLB/AVIL/FBXW7	11
GO:1990089	response to nerve growth factor	11/1458	53/18986	0.207547	2.70267	3.57994	0.00199197	0.0223074	0.0178904	CRK/SORT1/USP8/DYNC1LI2/SHOC2/ARPC3/RAPGEF2/ACAP2/KIDINS220/RAP1A/CSNK1D	11
GO:0032729	positive regulation of interferon-gamma production	14/1458	77/18986	0.181818	2.36763	3.46814	0.0020003	0.0223074	0.0178904	IL18R1/F2RL1/SLC11A1/IL1R1/JAK2/TLR4/TLR8/FADD/PYCARD/CYRIB/IL1B/CLEC7A/CD14/IL18	14
GO:0070527	platelet aggregation	14/1458	77/18986	0.181818	2.36763	3.46814	0.0020003	0.0223074	0.0178904	HBB/JAK2/ENTPD1/CLIC1/STXBP3/EMILIN2/LYN/PRKCD/PIK3CB/SYK/GLA/MMRN1/CTSG/F11R	14
GO:0032490	detection of molecule of bacterial origin	5/1458	13/18986	0.384615	5.00844	4.16963	0.00202323	0.0223074	0.0178904	TLR2/TLR1/TLR6/TLR4/LY96	5
GO:0036462	TRAIL-activated apoptotic signaling pathway	5/1458	13/18986	0.384615	5.00844	4.16963	0.00202323	0.0223074	0.0178904	FADD/TNFRSF10C/SPI1/TNFSF10/ZDHHC3	5
GO:0060100	positive regulation of phagocytosis, engulfment	5/1458	13/18986	0.384615	5.00844	4.16963	0.00202323	0.0223074	0.0178904	F2RL1/RAB31/APPL2/CD36/PLCG2	5
GO:0097202	activation of cysteine-type endopeptidase activity	5/1458	13/18986	0.384615	5.00844	4.16963	0.00202323	0.0223074	0.0178904	ASPH/NLRC4/FADD/PYCARD/IFI16	5
GO:1901731	positive regulation of platelet aggregation	5/1458	13/18986	0.384615	5.00844	4.16963	0.00202323	0.0223074	0.0178904	JAK2/EMILIN2/MMRN1/CTSG/F11R	5
GO:1905155	positive regulation of membrane invagination	5/1458	13/18986	0.384615	5.00844	4.16963	0.00202323	0.0223074	0.0178904	F2RL1/RAB31/APPL2/CD36/PLCG2	5
GO:0000281	mitotic cytokinesis	16/1458	94/18986	0.170213	2.2165	3.41001	0.00203072	0.0223459	0.0179213	MYH10/EXOC6/MTMR3/USP8/ROCK1/CHMP2A/IQGAP2/VPS4B/APC/ROCK2/CHMP1B/SPAST/EXOC1/IQGAP1/EXOC8/CHMP3	16
GO:0010632	regulation of epithelial cell migration	13/1458	69/18986	0.188406	2.45341	3.48823	0.00205193	0.0224402	0.0179969	MMP9/ADAM9/IRS2/PTEN/CORO1C/MAP4K4/RTN4/MCC/PPM1F/PLCG2/DOCK5/MACIR/GLIPR2	13
GO:0030225	macrophage differentiation	13/1458	69/18986	0.188406	2.45341	3.48823	0.00205193	0.0224402	0.0179969	TLR2/MMP9/TSPAN2/CEBPA/TLR4/TRIB1/QKI/HCLS1/FADD/GBA1/MYD88/FOSL2/RB1	13
GO:0045576	mast cell activation	13/1458	69/18986	0.188406	2.45341	3.48823	0.00205193	0.0224402	0.0179969	S100A12/LAT2/STXBP2/GAB2/IL4R/ADGRE2/SLC18A2/MILR1/LYN/PLSCR1/SYK/FES/FGR	13
GO:0001961	positive regulation of cytokine-mediated signaling pathway	12/1458	61/18986	0.196721	2.56169	3.52339	0.00205563	0.0224402	0.0179969	IL1R1/MMP8/RBM47/ADAM17/CASP4/NLRP6/TBK1/AGPAT2/CASP1/FADD/HSPA1A/CXCR4	12
GO:2001234	negative regulation of apoptotic signaling pathway	32/1458	244/18986	0.131148	1.7078	3.20932	0.00205936	0.0224402	0.0179969	MMP9/HMGB2/HGF/RRM2B/MDM2/CFLAR/ITPRIP/GCLM/PINK1/LRRK2/SIAH2/GPX1/PRELID1/RB1CC1/PLAUR/RAF1/PIK3CB/HSPA1A/NFE2L2/DDIAS/CTNNA1/MARCHF7/PTTG1IP/BID/GHITM/IL1B/TXNDC12/STRADB/DDX3X/PSEN1/TGFBR1/RB1	32
GO:0032946	positive regulation of mononuclear cell proliferation	22/1458	148/18986	0.148649	1.93569	3.29584	0.00209017	0.0226874	0.0181952	BCL6/CD55/IRS2/BST1/JAK2/TLR4/VAV3/PPP3CA/PELI1/FADD/TNFSF13B/PYCARD/SYK/ANXA1/STAT5B/MYD88/PNP/CD274/CD46/IL1B/LILRB2/IL18	22
GO:0034614	cellular response to reactive oxygen species	22/1458	148/18986	0.148649	1.93569	3.29584	0.00209017	0.0226874	0.0181952	MPO/CYP1B1/SLC8A1/CAMKK2/TXN/HGF/IL18RAP/SIRPA/MDM2/CD36/PINK1/LRRK2/MAP3K5/OSER1/MAPK13/PRKCD/NFE2L2/FOS/MAP2K4/PDCD10/NQO1/NME8	22
GO:0098754	detoxification	24/1458	167/18986	0.143713	1.87142	3.26215	0.00214334	0.0232018	0.0186078	MPO/MTARC1/S100A9/SLC11A1/TXN/HBB/HBA2/ALOX5AP/TXNRD1/MGST1/CD36/GSTO2/GPX1/HBA1/TP53INP1/SLC22A1/RALBP1/NFE2L2/CLIC2/NQO1/SLC30A1/GPX3/SELENOT/SESN1	24
GO:0031341	regulation of cell killing	18/1458	112/18986	0.160714	2.09281	3.34534	0.00215001	0.0232018	0.0186078	ARG1/F2RL1/CLEC12B/CD55/IL18RAP/CRK/CR1/HFE/CD59/STX7/FADD/SPI1/SYK/CYRIB/STAT5B/TYROBP/ITGAM/CLEC7A	18
GO:0140888	GO:0140888	18/1458	112/18986	0.160714	2.09281	3.34534	0.00215001	0.0232018	0.0186078	ARG1/RBM47/IFNGR1/IFI27/JAK2/HDAC4/IFNGR2/IL10RB/IFNAR1/HCK/TBK1/IFITM2/TANK/FADD/RAF1/IFITM3/TBKBP1/MYD88	18
GO:1990849	maintenance of vacuolar location	15/1458	86/18986	0.174419	2.27127	3.4078	0.00215969	0.0232614	0.0186556	LAT2/STXBP2/GAB2/IL4R/ADGRE2/SPAG9/SLC18A2/NDEL1/MILR1/LYN/TFEB/SYK/FES/FGR/KIF5B	15
GO:0043302	positive regulation of leukocyte degranulation	7/1458	25/18986	0.28	3.64615	3.81831	0.00217605	0.0233477	0.0187247	CD177/F2RL1/GAB2/IL4R/SYK/FGR/ITGAM	7
GO:0090023	positive regulation of neutrophil chemotaxis	7/1458	25/18986	0.28	3.64615	3.81831	0.00217605	0.0233477	0.0187247	MOSPD2/C5AR1/MCU/C3AR1/RIPOR2/RAC1/DAPK2	7
GO:0002700	regulation of production of molecular mediator of immune response	27/1458	196/18986	0.137755	1.79384	3.22192	0.0022025	0.0235861	0.018916	ARG1/IRAK3/IL18R1/BCL6/F2RL1/IL1R1/CD55/UBE2J1/TLR4/CR1/IL4R/IL13RA1/CD36/HFE/RTN4/SLC15A4/PLCG2/PYCARD/SYK/BCL10/APOA2/HK1/MYD88/KMT5B/IL1B/CLEC7A/IL18	27
GO:0002705	positive regulation of leukocyte mediated immunity	23/1458	158/18986	0.14557	1.8956	3.26031	0.00221539	0.0236788	0.0189903	ARG1/CD177/IL18R1/F2RL1/IL1R1/CD55/IL18RAP/FCGR1A/HFE/FBXO38/STX7/FADD/SPI1/PLCG2/RASGRP4/CYRIB/STAT5B/TYROBP/KMT5B/IL1B/ITGAM/CLEC7A/IL18	23
GO:0002690	positive regulation of leukocyte chemotaxis	16/1458	95/18986	0.168421	2.19317	3.36244	0.00227172	0.0242346	0.019436	TNFSF14/F2RL1/ADAM17/OXSR1/MOSPD2/C5AR1/MCU/FPR2/MAPK1/C3AR1/NEDD9/MAPK3/ADAM10/RIPOR2/RAC1/DAPK2	16
GO:0020027	hemoglobin metabolic process	6/1458	19/18986	0.315789	4.11219	3.91437	0.00230104	0.0245006	0.0196494	AHSP/SLC25A37/EPB42/ALAS1/SLC6A9/ALAS2	6
GO:0001959	regulation of cytokine-mediated signaling pathway	26/1458	187/18986	0.139037	1.81054	3.21251	0.00230898	0.0245384	0.0196797	ARG1/IL1R2/IRAK3/F2RL1/IL1R1/MMP8/RBM47/ADAM17/NAIP/CASP4/NLRP6/PADI2/CARD16/TBK1/DICER1/AGPAT2/CASP1/TANK/FADD/HSPA1A/PYCARD/SYK/CXCR4/CARD8/TNFRSF1A/IL1RN	26
GO:0050873	brown fat cell differentiation	11/1458	54/18986	0.203704	2.65262	3.50743	0.00233111	0.0247266	0.0198307	ZNF516/MAPK14/LRG1/CEBPA/RGS2/TFE3/ZBTB7B/CEBPB/ARL4A/SH2B2/METRNL	11
GO:0002460	adaptive immune response based on somatic recombination of immune receptors built from immunoglobulin superfamily domains	47/1458	400/18986	0.1175	1.53008	3.09026	0.00233761	0.0247486	0.0198483	ARG1/IL18R1/BCL6/SLC11A1/IL1R1/SOCS3/CD55/ADAM17/FUT7/JAK2/TLR4/TLR8/CR1/IL4R/FCGR1A/C1RL/HFE/RAB27A/NFKBIZ/FCGR2A/ZBTB7B/FBXO38/SLC15A4/FCER1G/STX7/FADD/PRKCD/TNFSF13B/IL17RA/JUNB/FCGR3B/SEMA4A/NBN/BCL10/CYRIB/ANXA1/MYD88/PCYT1A/KMT5B/CD274/CD46/IL1B/MSH6/DUSP22/CLEC7A/RC3H1/IL18	47
GO:0006622	protein targeting to lysosome	8/1458	32/18986	0.25	3.25549	3.68284	0.0023552	0.0248877	0.0199598	SORT1/ZFYVE16/NCOA4/LAMP2/SNX16/RAB7A/SORL1/AP3B1	8
GO:0046474	glycerophospholipid biosynthetic process	27/1458	197/18986	0.137056	1.78473	3.19317	0.00237034	0.0250004	0.0200502	IMPA2/ABHD5/HYCC2/GPAT3/PGS1/PGAP2/BMX/PTEN/CHPT1/MTMR3/ACSL3/AGPAT2/FAR1/PIP5K1B/MTMR6/PIK3CB/PLSCR1/PLCG2/ABHD3/APOA2/LPCAT2/PIGB/PCYT1A/DGKH/PISD/PIGX/ITPKC	27
GO:0031330	negative regulation of cellular catabolic process	19/1458	122/18986	0.155738	2.02801	3.28532	0.00238443	0.0251016	0.0201314	PPP1R3B/RRAGD/HGF/TBC1D14/ETFBKMT/PINK1/LRRK2/ROCK1/TSPO/PLIN5/FEZ2/TAB3/STK38L/FURIN/RRAGC/TIMP2/QSOX1/TIMP1/SORL1	19
GO:0072524	pyridine-containing compound metabolic process	25/1458	178/18986	0.140449	1.82893	3.20459	0.00241384	0.0253635	0.0203414	ALPL/PFKFB2/PFKFB3/NAMPT/BPGM/PGD/HDAC4/HK3/MACROH2A1/IDH1/LDHA/NOCT/TALDO1/GPD2/DHTKD1/NQO1/HK1/TKT/PNP/HK2/GALK1/SLC4A1/PGK1/PGM1/PSEN1	25
GO:0001892	embryonic placenta development	15/1458	87/18986	0.172414	2.24516	3.35726	0.00242834	0.025468	0.0204252	SOCS3/ADM/CEBPA/EGLN1/CEBPB/TFEB/MAPK1/SP3/JUNB/DNAJB6/RBPJ/STK3/GGNBP2/ST14/NCOA1	15
GO:1903829	positive regulation of cellular protein localization	56/1458	497/18986	0.112676	1.46726	3.04439	0.00246416	0.0257952	0.0206876	ASPH/TLR2/F2RL1/PFKFB2/ADAM9/GPR27/MAPK14/MYH10/IRS2/SH3GLB1/MDM2/JAK2/TLR4/STX3/CRK/ACSL4/HCAR2/PINK1/RTN4/CDK5R1/ACSL3/LAMTOR5/HCLS1/APC/PLK3/TNFAIP6/MCU/ROCK2/PRKCD/PPM1A/NEDD9/OAZ2/F2RL2/VRK1/WLS/PDCD10/LIMK2/STOM/RHOG/TYROBP/ANG/SSH1/CCDC88A/KIF5B/IL1B/BSG/ITGAM/CEP295/SORL1/NPEPPS/FBXW7/PRKCB/LEPROT/LARP7/PSEN1/PIAS1	56
GO:0060711	labyrinthine layer development	10/1458	47/18986	0.212766	2.77063	3.50522	0.00259377	0.0270604	0.0217023	SOCS3/ADM/EGLN1/MAPK1/JUNB/DNAJB6/RBPJ/GGNBP2/ST14/NCOA1	10
GO:0090130	tissue migration	17/1458	105/18986	0.161905	2.10832	3.28446	0.00259954	0.0270604	0.0217023	MMP9/ADAM9/IRS2/LRG1/DAAM2/PTEN/CORO1C/MAP4K4/ROCK1/RTN4/MCC/PPM1F/PLCG2/DOCK5/MACIR/GLIPR2/PKN2	17
GO:2000060	positive regulation of ubiquitin-dependent protein catabolic process	17/1458	105/18986	0.161905	2.10832	3.28446	0.00259954	0.0270604	0.0217023	CEBPA/MDM2/PTEN/DISC1/LRRK2/TRIB1/AGTPBP1/PLK3/HSPA1A/NFE2L2/GBA1/COP1/IKBKG/CSNK1D/FBXW7/PSEN1/PIAS1	17
GO:0010821	regulation of mitochondrion organization	18/1458	114/18986	0.157895	2.0561	3.26186	0.00262594	0.0272204	0.0218307	MMP9/HGF/RHOT1/PINK1/LRRK2/MARCHF5/GPX1/PRELID1/PLAUR/MCU/HSPA1A/PYCARD/RALBP1/TNFSF10/CYRIB/BID/GHITM/PISD	18
GO:0030148	sphingolipid biosynthetic process	18/1458	114/18986	0.157895	2.0561	3.26186	0.00262594	0.0272204	0.0218307	ST6GALNAC3/SAMD8/B3GNT5/B4GALT5/SPTLC2/ASAH1/VAPA/SGMS2/PNPLA1/ST8SIA4/ACER3/PRKCD/SGMS1/UGCG/GBA1/P2RX1/SPTSSA/SPTLC1	18
GO:0044706	multi-multicellular organism process	29/1458	218/18986	0.133028	1.73228	3.13627	0.00262952	0.0272204	0.0218307	MMP9/ADM/VMP1/FUT7/RGS2/KLF1/ACSL4/THBD/H3-3A/SP3/JUNB/STS/FOS/ACVR1B/CBS/H3-3B/STAT5B/HEXB/P2RX1/DEDD/TIMP1/IL1B/SLC19A1/BSG/SLC38A2/HPGD/SLC2A1/CTSB/PITHD1	29
GO:0032984	protein-containing complex disassembly	33/1458	258/18986	0.127907	1.6656	3.10452	0.00266222	0.027508	0.0220613	IRAK3/ASPH/F2RL1/HDGFL3/VMP1/CAPZA2/GABARAPL1/LAMP2/SMARCD3/GABARAPL2/CHMP2A/TOM1/WDR47/MAP1LC3B/VPS4B/APC/CHMP1B/SPAST/SVIL/MICAL2/GBA1/AVIL/IGF1R/NFE2/ZMPSTE24/ATAD2/KIF5B/CAPZA1/KIF24/DNAJC6/ETF1/CHMP3/GSPT1	33
GO:0007565	female pregnancy	26/1458	189/18986	0.137566	1.79138	3.15347	0.0026804	0.0275939	0.0221302	MMP9/ADM/VMP1/FUT7/RGS2/KLF1/ACSL4/THBD/H3-3A/SP3/JUNB/STS/FOS/ACVR1B/CBS/H3-3B/STAT5B/DEDD/TIMP1/IL1B/SLC19A1/BSG/SLC38A2/HPGD/SLC2A1/CTSB	26
GO:2001242	regulation of intrinsic apoptotic signaling pathway	26/1458	189/18986	0.137566	1.79138	3.15347	0.0026804	0.0275939	0.0221302	VNN1/S100A9/MMP9/S100A8/RRM2B/MDM2/PINK1/LRRK2/USP15/GPX1/PLAUR/SGMS1/PIK3CB/HSPA1A/DDIT3/PYCARD/NFE2L2/SIAH1/DDIAS/MARCHF7/PTTG1IP/BID/DAPK2/TXNDC12/DDX3X/FBXW7	26
GO:0051223	regulation of protein transport	51/1458	446/18986	0.11435	1.48906	3.01432	0.00277392	0.0284398	0.0228086	ASPH/TLR2/F2RL1/PFKFB2/ADAM9/GPR27/TXN/UBE2J1/MAPK14/MYH10/IRS2/FRAT1/IFI27/MDM2/JAK2/TLR4/ACSL4/ALOX5/HCAR2/CD36/PPP3CA/FRAT2/ACSL3/NUP58/NDEL1/PPM1F/HCLS1/YOD1/PLK3/MCU/PRKCD/PPM1A/HMGCR/SNX3/PIM3/KLF7/ARFIP1/RFX3/OAZ2/F2RL2/WLS/PDCD10/ANG/BARD1/IL1B/BSG/SORL1/LCP1/ZBED6/PRKCB/PSEN1	51
GO:0005980	glycogen catabolic process	7/1458	26/18986	0.269231	3.50591	3.68766	0.00278293	0.0284398	0.0228086	PYGL/PPP1R3B/PPP1R3D/PGM2/GABARAPL1/RB1CC1/ATG3	7
GO:0046339	diacylglycerol metabolic process	7/1458	26/18986	0.269231	3.50591	3.68766	0.00278293	0.0284398	0.0228086	DGAT2/PGS1/PLB1/DAGLB/AVIL/APOA2/DGKH	7
GO:2000273	positive regulation of signaling receptor activity	7/1458	26/18986	0.269231	3.50591	3.68766	0.00278293	0.0284398	0.0228086	ADAM17/JAK2/IFNGR2/HFE/CDK5R1/BUD31/FBXW7	7
GO:0045730	respiratory burst	9/1458	40/18986	0.225	2.92994	3.52397	0.00280568	0.02862	0.0229531	MPO/S100A9/SLC11A1/CD55/NCF4/HCK/NCF2/RAC1/CLEC7A	9
GO:0032956	regulation of actin cytoskeleton organization	42/1458	352/18986	0.119318	1.55376	3.0245	0.00292671	0.0297094	0.0238269	F2RL1/CDC42EP3/BAIAP2L1/MEGF9/DAAM2/BST1/CAPZA2/CRK/ROCK1/ARPC5/CDK5R1/HCK/PEAK3/GMFG/PPFIA1/PPM1F/C9orf72/HCLS1/IQGAP2/ROCK2/PRKCD/WASHC4/EPHA1/PYCARD/ARFIP1/NEDD9/SVIL/CYRIA/AVIL/SSH2/ARPC3/GMFB/CYRIB/RICTOR/RHOG/SSH1/CCDC88A/ARPC2/CAPZA1/RAC1/F11R/TGFBR1	42
GO:0002687	positive regulation of leukocyte migration	22/1458	152/18986	0.144737	1.88476	3.15858	0.00293291	0.0297094	0.0238269	TNFSF14/F2RL1/IL1R1/ADAM17/FUT7/OXSR1/RTN4/MOSPD2/C5AR1/LYVE1/MCU/FPR2/FADD/MAPK1/C3AR1/PYCARD/NEDD9/MAPK3/ADAM10/RIPOR2/RAC1/DAPK2	22
GO:0009158	ribonucleoside monophosphate catabolic process	5/1458	14/18986	0.357143	4.6507	3.94095	0.00294969	0.0297094	0.0238269	UPP1/DPYD/NT5C2/PNP/AMPD3	5
GO:0031665	negative regulation of lipopolysaccharide-mediated signaling pathway	5/1458	14/18986	0.357143	4.6507	3.94095	0.00294969	0.0297094	0.0238269	TRIB1/CARD16/LILRA2/LTF/CARD8	5
GO:0038180	nerve growth factor signaling pathway	5/1458	14/18986	0.357143	4.6507	3.94095	0.00294969	0.0297094	0.0238269	SORT1/SHOC2/RAPGEF2/KIDINS220/RAP1A	5
GO:0045916	negative regulation of complement activation	5/1458	14/18986	0.357143	4.6507	3.94095	0.00294969	0.0297094	0.0238269	VSIG4/CD55/CR1/CD59/CD46	5
GO:1903265	positive regulation of tumor necrosis factor-mediated signaling pathway	5/1458	14/18986	0.357143	4.6507	3.94095	0.00294969	0.0297094	0.0238269	MMP8/ADAM17/CASP4/CASP1/HSPA1A	5
GO:0070849	response to epidermal growth factor	10/1458	48/18986	0.208333	2.71291	3.42693	0.00305503	0.0306498	0.024581	CFLAR/MAPK1/PTPN12/FOS/ZFP36/MAPK3/IQGAP1/STAT5B/DUSP3/DUSP22	10
GO:1902116	negative regulation of organelle assembly	10/1458	48/18986	0.208333	2.71291	3.42693	0.00305503	0.0306498	0.024581	MAK/PINK1/LRRK2/FEZ2/TCHP/CEP97/MARCHF7/LIMK2/CCP110/KIF24	10
GO:0002523	leukocyte migration involved in inflammatory response	6/1458	20/18986	0.3	3.90658	3.75083	0.00307595	0.0306498	0.024581	S100A9/S100A8/FUT7/ALOX5/RTN4/ELANE	6
GO:0002755	MyD88-dependent toll-like receptor signaling pathway	6/1458	20/18986	0.3	3.90658	3.75083	0.00307595	0.0306498	0.024581	IRAK3/TLR6/TLR4/TNIP1/MYD88/IRAK4	6
GO:0006670	sphingosine metabolic process	6/1458	20/18986	0.3	3.90658	3.75083	0.00307595	0.0306498	0.024581	SPTLC2/ASAH1/ACER3/GBA1/SPTSSA/SPTLC1	6
GO:0043171	peptide catabolic process	6/1458	20/18986	0.3	3.90658	3.75083	0.00307595	0.0306498	0.024581	LTA4H/CPQ/ECE1/MME/ANPEP/NPEPPS	6
GO:0002279	mast cell activation involved in immune response	11/1458	56/18986	0.196429	2.55788	3.36722	0.00314944	0.0312707	0.0250789	LAT2/STXBP2/GAB2/IL4R/ADGRE2/SLC18A2/MILR1/LYN/SYK/FES/FGR	11
GO:0002448	mast cell mediated immunity	11/1458	56/18986	0.196429	2.55788	3.36722	0.00314944	0.0312707	0.0250789	LAT2/STXBP2/GAB2/IL4R/ADGRE2/SLC18A2/MILR1/LYN/SYK/FES/FGR	11
GO:0045639	positive regulation of myeloid cell differentiation	17/1458	107/18986	0.158879	2.06891	3.19787	0.00318456	0.0315295	0.0252866	HMGB2/MAPK14/PPP3CA/TRIB1/EVI2B/HCLS1/FADD/HSPA1A/NEDD9/FOS/ACVR1B/STAT5B/TYROBP/FAM210B/FES/PITHD1/RB1	17
GO:0070555	response to interleukin-1	18/1458	116/18986	0.155172	2.02065	3.18007	0.0031868	0.0315295	0.0252866	IL1R2/IRAK3/IL1R1/SIRPA/NFKBIA/HDAC4/IL1RAP/CAMP/MAPK13/TANK/PYCARD/MAPK3/MYD88/IL1B/TOLLIP/RC3H1/IRAK4/IL1RN	18
GO:0045444	fat cell differentiation	32/1458	251/18986	0.12749	1.66017	3.03657	0.00321906	0.0317924	0.0254974	JDP2/CEBPD/ZNF516/MAPK14/LRG1/CEBPA/FBXO9/RGS2/STEAP4/SORT1/ALOX5/ZBTB16/TFE3/GPX1/RNASEL/ZBTB7B/OSBPL8/WDFY2/CEBPB/ARL4A/SH2B2/TMEM120A/NOCT/DDIT3/CTBP2/ZFP36/STK3/OSBPL11/NIPBL/METRNL/PIAS1/FOSL2	32
GO:0002260	lymphocyte homeostasis	14/1458	81/18986	0.17284	2.25071	3.25333	0.00325976	0.0321376	0.0257742	TNFSF14/AIM2/TSC22D3/SOS2/SLC40A1/LYN/SH2B2/FADD/TNFSF13B/FAS/BCL10/STAT5B/PPP2R3C/RC3H1	14
GO:0000910	cytokinesis	26/1458	192/18986	0.135417	1.76339	3.06623	0.00333205	0.0327925	0.0262995	KIF13A/MYH10/EXOC6/SH3GLB1/MTMR3/USP8/ROCK1/CHMP2A/KLHL21/IQGAP2/VPS4B/APC/PLK3/ROCK2/AHCTF1/CHMP1B/SPAST/SVIL/EXOC1/IGF1R/IQGAP1/CALM2/CCP110/EXOC8/PKN2/CHMP3	26
GO:0009261	ribonucleotide catabolic process	20/1458	135/18986	0.148148	1.92918	3.12476	0.00338323	0.0331213	0.0265631	PFKFB2/PFKFB3/BPGM/UPP1/HDAC4/HK3/DPYD/LDHA/NT5C2/NUDT4/DHTKD1/HK1/PNP/HK2/GALK1/SLC4A1/PGK1/AMPD3/PGM1/PSEN1	20
GO:0030833	regulation of actin filament polymerization	20/1458	135/18986	0.148148	1.92918	3.12476	0.00338323	0.0331213	0.0265631	CDC42EP3/BAIAP2L1/MEGF9/DAAM2/CAPZA2/ARPC5/HCK/HCLS1/PRKCD/PYCARD/SVIL/CYRIA/AVIL/SSH2/ARPC3/CYRIB/RICTOR/SSH1/ARPC2/CAPZA1	20
GO:1903322	positive regulation of protein modification by small protein conjugation or removal	20/1458	135/18986	0.148148	1.92918	3.12476	0.00338323	0.0331213	0.0265631	UBE2D1/PTEN/HDAC4/PELI1/PINK1/LRRK2/NMI/DCUN1D1/ARRDC4/TANK/SPRTN/FBXO33/MARCHF7/TNIP1/BCL10/PTTG1IP/TOLLIP/DDX3X/FBXW7/PIAS1	20
GO:0050672	negative regulation of lymphocyte proliferation	15/1458	90/18986	0.166667	2.17032	3.20967	0.0034049	0.0332752	0.0266866	ARG1/VSIG4/CR1/PELI1/ZBTB7B/MNDA/LYN/VSIR/CEBPB/MARCHF7/TYROBP/RIPOR2/CD274/LILRB2/RC3H1	15
GO:0070085	glycosylation	31/1458	242/18986	0.128099	1.6681	3.01673	0.00343858	0.0334175	0.0268007	ST3GAL6/DPY19L3/ST6GALNAC3/MAN1A1/UBE2J1/B3GNT5/MAN2A2/B4GALT5/FUT7/GALNT7/B3GNT2/GBGT1/TET2/GALNT3/ST3GAL4/ST8SIA4/GCNT7/TMEM165/EXTL3/GBA1/ST6GALNAC2/TMEM260/B3GNT8/GALNT1/PIGB/C1GALT1C1/GALNT11/EDEM3/TMEM59/PSEN1/CMAS	31
GO:0006879	cellular iron ion homeostasis	13/1458	73/18986	0.178082	2.31898	3.25639	0.00344337	0.0334175	0.0268007	SLC11A1/FBXL5/EGLN1/STEAP4/NCOA4/HFE/PICALM/ATP6V0D1/SLC40A1/GLRX5/ALAS2/CYBRD1/FTH1	13
GO:0032722	positive regulation of chemokine production	13/1458	73/18986	0.178082	2.31898	3.25639	0.00344337	0.0334175	0.0268007	TLR2/F2RL1/ADAM17/TLR4/IL4R/IL17RA/PYCARD/SYK/MYD88/IL1B/CLEC7A/DDX3X/IL18	13
GO:0045670	regulation of osteoclast differentiation	13/1458	73/18986	0.178082	2.31898	3.25639	0.00344337	0.0334175	0.0268007	TLR4/LRRC17/PPP3CA/RASSF2/TFE3/LTF/LILRB3/CEBPB/TNFAIP6/NEDD9/FOS/TYROBP/FBXW7	13
GO:0043280	positive regulation of cysteine-type endopeptidase activity involved in apoptotic process	16/1458	99/18986	0.161616	2.10456	3.17791	0.00348644	0.0336601	0.0269952	S100A9/S100A8/NLRP12/MAP3K5/APAF1/PPM1F/CASP1/PYCARD/FAS/TNFSF10/SYK/BCL10/HIP1/CARD8/CLEC7A/DDX3X	16
GO:0070664	negative regulation of leukocyte proliferation	16/1458	99/18986	0.161616	2.10456	3.17791	0.00348644	0.0336601	0.0269952	ARG1/VSIG4/BCL6/CR1/PELI1/ZBTB7B/MNDA/LYN/VSIR/CEBPB/MARCHF7/TYROBP/RIPOR2/CD274/LILRB2/RC3H1	16
GO:0070936	protein K48-linked ubiquitination	16/1458	99/18986	0.161616	2.10456	3.17791	0.00348644	0.0336601	0.0269952	KBTBD7/UBE2D1/IFI27/FBXO9/RNF146/TRIM25/PELI1/NMI/UBE2B/FBXO38/KCMF1/UBE2R2/NT5C2/KBTBD2/TOPORS/UBE2H	16
GO:0051235	maintenance of location	41/1458	345/18986	0.118841	1.54754	2.96009	0.00349908	0.0337239	0.0270465	ASPH/S100A9/SLC8A1/DGAT2/TXN/PLIN3/ABCA1/ABHD5/S100A8/SRGN/NFKBIA/CD36/PINK1/SLC18A2/MOSPD2/TSPO/PLIN5/OSBPL8/LYN/PLCG2/DDIT3/GBA1/CLIC2/CALM2/STAT5B/TOPORS/HK1/HEXB/OSBPL11/BARD1/CCDC88A/GHITM/KDELR3/GLA/HK2/IL1B/PISD/SORL1/MORC3/FBXW7/PSEN1	41
GO:0071624	positive regulation of granulocyte chemotaxis	7/1458	27/18986	0.259259	3.37606	3.56328	0.00351149	0.0337853	0.0270957	MOSPD2/C5AR1/MCU/C3AR1/RIPOR2/RAC1/DAPK2	7
GO:0002862	negative regulation of inflammatory response to antigenic stimulus	8/1458	34/18986	0.235294	3.06399	3.47406	0.00354463	0.0339289	0.0272109	MAPK14/NLRP6/HCK/GPX1/LYN/FURIN/SYK/FGR	8
GO:0051654	establishment of mitochondrion localization	8/1458	34/18986	0.235294	3.06399	3.47406	0.00354463	0.0339289	0.0272109	KIF1B/RHOT1/AGTPBP1/SPAST/ACTR10/HSBP1/TRAK2/KIF5B	8
GO:0090169	regulation of spindle assembly	8/1458	34/18986	0.235294	3.06399	3.47406	0.00354463	0.0339289	0.0272109	CHMP2A/VPS4B/CEP97/HSPA1A/CHMP1B/RIPOR2/STIL/CHMP3	8
GO:0002861	regulation of inflammatory response to antigenic stimulus	10/1458	49/18986	0.204082	2.65754	3.35061	0.00357932	0.0340859	0.0273368	MAPK14/NLRP6/FUT7/FCGR1A/HCK/GPX1/LYN/FURIN/SYK/FGR	10
GO:0006509	membrane protein ectodomain proteolysis	10/1458	49/18986	0.204082	2.65754	3.35061	0.00357932	0.0340859	0.0273368	ADAM9/ADAM17/NRDC/ROCK1/FURIN/TIMP2/ADAM10/TIMP1/IL1B/PSEN1	10
GO:0042088	T-helper 1 type immune response	10/1458	49/18986	0.204082	2.65754	3.35061	0.00357932	0.0340859	0.0273368	IL18R1/SLC11A1/IL1R1/TLR4/IL4R/NFKBIZ/SEMA4A/ANXA1/IL1B/IL18	10
GO:0050728	negative regulation of inflammatory response	27/1458	203/18986	0.133005	1.73198	3.02402	0.00362388	0.0344515	0.02763	PGLYRP1/SOCS3/HGF/CST7/MAPK14/SIRPA/NLRP6/NLRP12/ALOX5/HCK/GPX1/LYN/TNFAIP6/FPR2/PRKCD/FURIN/ELANE/EXTL3/GBA1/ZFP36/SYK/FGR/MACIR/TNFRSF1A/MEFV/METRNL/RB1	27
GO:0031098	stress-activated protein kinase signaling cascade	11/1458	57/18986	0.192982	2.51301	3.29938	0.00363731	0.0345205	0.0276853	MAPK14/MAP2K6/TLR4/MAP3K5/MAPK13/MAPK1/FAS/MAPK3/PDCD10/ZMPSTE24/MAP3K20	11
GO:0045732	positive regulation of protein catabolic process	28/1458	213/18986	0.131455	1.71181	3.01302	0.00365385	0.0346187	0.0277641	ADAM9/FBXL5/CEBPA/MDM2/NRDC/LRRK2/TRIB1/APC/PLK3/HSPA1A/FURIN/RAB7A/NFE2L2/CREBRF/GBA1/OAZ2/COP1/TIPARP/MYLIP/BARD1/MARCHF2/IL1B/ATG7/CSNK1D/SORL1/FBXW7/PSEN1/PIAS1	28
GO:0038127	ERBB signaling pathway	20/1458	136/18986	0.147059	1.91499	3.08851	0.00368753	0.0348197	0.0279253	MMP9/REPS2/ADAM17/RALB/TGFA/RTN4/PLAUR/GAB1/RAF1/SHKBP1/MAPK1/PTPN12/RAB7A/MAPK3/IQGAP1/RBPJ/HIP1/CCDC88A/DUSP3/PSEN1	20
GO:1901875	positive regulation of post-translational protein modification	20/1458	136/18986	0.147059	1.91499	3.08851	0.00368753	0.0348197	0.0279253	UBE2D1/PTEN/HDAC4/PELI1/PINK1/LRRK2/NMI/DCUN1D1/ARRDC4/TANK/SPRTN/FBXO33/MARCHF7/TNIP1/BCL10/PTTG1IP/TOLLIP/DDX3X/FBXW7/PIAS1	20
GO:0018108	peptidyl-tyrosine phosphorylation	27/1458	204/18986	0.132353	1.72349	2.99638	0.00387942	0.0364817	0.0292582	SAMSN1/ADAM17/LILRA5/BST1/JAK2/TGFA/FLT3/CD36/HCK/HCLS1/LYN/PRKCD/PLCG2/EPHA1/NEDD9/IGF1R/MAPK3/OSM/SYK/RICTOR/FES/FGR/DUSP22/RAP2C/FBXW7/IL18/PSEN1	27
GO:0007269	neurotransmitter secretion	21/1458	146/18986	0.143836	1.87302	3.05406	0.00388312	0.0364817	0.0292582	LIN7A/MCTP1/MCTP2/STXBP2/DYSF/BEST1/OSBPL2/STX3/LRRK2/STXBP3/STXBP5/PPT1/RAB5A/TPRG1L/P2RX1/SLC30A1/RAP1A/SLC38A2/STX11/PRKCB/PSEN1	21
GO:0099643	signal release from synapse	21/1458	146/18986	0.143836	1.87302	3.05406	0.00388312	0.0364817	0.0292582	LIN7A/MCTP1/MCTP2/STXBP2/DYSF/BEST1/OSBPL2/STX3/LRRK2/STXBP3/STXBP5/PPT1/RAB5A/TPRG1L/P2RX1/SLC30A1/RAP1A/SLC38A2/STX11/PRKCB/PSEN1	21
GO:0030851	granulocyte differentiation	9/1458	42/18986	0.214286	2.79042	3.35012	0.00398349	0.0372994	0.0299139	CEBPA/TRIB1/EVI2B/HCLS1/LYN/LBR/SP3/AP3B1/FOSL2	9
GO:0045454	cell redox homeostasis	9/1458	42/18986	0.214286	2.79042	3.35012	0.00398349	0.0372994	0.0299139	SLC11A1/TXN/TXNRD1/GPX1/DDIT3/GLRX5/NFE2L2/NQO1/SELENOT	9
GO:0002544	chronic inflammatory response	6/1458	21/18986	0.285714	3.72056	3.59757	0.00403006	0.0376094	0.0301626	VNN1/S100A9/S100A8/CAMP/NFKBIZ/CEBPB	6
GO:0090200	positive regulation of release of cytochrome c from mitochondria	6/1458	21/18986	0.285714	3.72056	3.59757	0.00403006	0.0376094	0.0301626	MMP9/PINK1/PLAUR/PYCARD/TNFSF10/BID	6
GO:0031023	microtubule organizing center organization	22/1458	156/18986	0.141026	1.83643	3.02541	0.00404485	0.0376846	0.0302229	HAUS4/UBXN2B/CEP295NL/NSFL1C/PPP1R12A/CHMP2A/NIN/NDEL1/VPS4B/ROCK2/CHMP1B/POC1B/GADD45A/CCP110/KIAA0753/FES/TUBA1A/CEP63/CEP295/CCNL1/STIL/CHMP3	22
GO:1904951	positive regulation of establishment of protein localization	39/1458	327/18986	0.119266	1.55308	2.9096	0.00406749	0.0377164	0.0302484	ASPH/TLR2/F2RL1/PFKFB2/ADAM9/GPR27/MAPK14/MYH10/IRS2/SH3GLB1/MDM2/JAK2/TLR4/ACSL4/HCAR2/PINK1/CDK5R1/ACSL3/HCLS1/PLK3/MCU/PRKCD/PPM1A/OAZ2/F2RL2/WLS/PDCD10/STOM/ANG/IL1B/BSG/ITGAM/CEP295/SORL1/NPEPPS/FBXW7/PRKCB/LEPROT/PSEN1	39
GO:0006518	peptide metabolic process	12/1458	66/18986	0.181818	2.36763	3.20994	0.00407526	0.0377164	0.0302484	CPD/LTA4H/CPQ/GCLM/ECE1/MME/CPM/FURIN/ELANE/NFE2L2/ANPEP/NPEPPS	12
GO:0008631	intrinsic apoptotic signaling pathway in response to oxidative stress	12/1458	66/18986	0.181818	2.36763	3.20994	0.00407526	0.0377164	0.0302484	VNN1/CYP1B1/JAK2/PINK1/MAP3K5/GPX1/PRKCD/GSKIP/NFE2L2/MAP2K4/PDCD10/FBXW7	12
GO:0044380	protein localization to cytoskeleton	12/1458	66/18986	0.181818	2.36763	3.20994	0.00407526	0.0377164	0.0302484	CEP83/UBXN2B/NSFL1C/DISC1/SNX10/KLHL21/APC/KIAA0753/STK3/GOLGB1/CSNK1D/STIL	12
GO:0010889	regulation of sequestering of triglyceride	5/1458	15/18986	0.333333	4.34065	3.73293	0.00414739	0.0381314	0.0305812	PLIN3/ABHD5/PLIN5/OSBPL8/OSBPL11	5
GO:0032688	negative regulation of interferon-beta production	5/1458	15/18986	0.333333	4.34065	3.73293	0.00414739	0.0381314	0.0305812	SIRPA/NMI/PYCARD/MORC3/PPM1B	5
GO:0060099	regulation of phagocytosis, engulfment	5/1458	15/18986	0.333333	4.34065	3.73293	0.00414739	0.0381314	0.0305812	F2RL1/RAB31/APPL2/CD36/PLCG2	5
GO:1905153	regulation of membrane invagination	5/1458	15/18986	0.333333	4.34065	3.73293	0.00414739	0.0381314	0.0305812	F2RL1/RAB31/APPL2/CD36/PLCG2	5
GO:0072698	protein localization to microtubule cytoskeleton	11/1458	58/18986	0.189655	2.46968	3.23297	0.00418375	0.0383397	0.0307483	CEP83/UBXN2B/NSFL1C/DISC1/SNX10/APC/KIAA0753/STK3/GOLGB1/CSNK1D/STIL	11
GO:2001238	positive regulation of extrinsic apoptotic signaling pathway	11/1458	58/18986	0.189655	2.46968	3.23297	0.00418375	0.0383397	0.0307483	TNFSF14/TLR6/LTBR/TLR4/FADD/PYCARD/CTNNA1/TNFSF10/BCL10/BID/STK3	11
GO:0002292	T cell differentiation involved in immune response	15/1458	92/18986	0.163043	2.12314	3.11448	0.00421937	0.0385397	0.0309086	CLEC4E/CLEC4D/IL18R1/BCL6/SOCS3/IL4R/NFKBIZ/ZBTB7B/FCER1G/JUNB/SEMA4A/ANXA1/CD46/RC3H1/IL18	15
GO:0042100	B cell proliferation	15/1458	92/18986	0.163043	2.12314	3.11448	0.00421937	0.0385397	0.0309086	BCL6/IRS2/BST1/TLR4/VAV3/PELI1/NFKBIZ/MNDA/LYN/PRKCD/TNFSF13B/TYROBP/PCYT1A/RC3H1/FOSL2	15
GO:0042886	amide transport	39/1458	328/18986	0.118902	1.54834	2.88917	0.00428429	0.0390667	0.0313313	F2RL1/PFKFB2/GPR27/AQP9/ABCA1/S100A8/IRS2/FOLR3/JAK2/MGST1/ACSL4/ALOX5/PPP3CA/VAPA/HFE/STXBP3/CYB5R4/MFSD1/SLC15A4/SLC14A1/MCU/RAF1/PIM3/CERT1/KLF7/RFX3/F2RL2/CCDC186/RAB1A/ABCA13/IL1B/SLC19A1/RAB8B/ZBED6/CA2/SELENOT/PRKCB/CAMK2G/IL1RN	39
GO:0061081	positive regulation of myeloid leukocyte cytokine production involved in immune response	8/1458	35/18986	0.228571	2.97645	3.37536	0.00429104	0.0390667	0.0313313	TLR4/CD36/RTN4/PLCG2/PYCARD/SYK/BCL10/MYD88	8
GO:0007030	Golgi organization	22/1458	157/18986	0.140127	1.82473	2.99272	0.00437201	0.0395146	0.0316905	RAB33B/VMP1/UBXN2B/NSFL1C/LRRK2/PRMT5/YIPF4/PLK3/ATP8B4/MAPK1/TRAPPC8/MAPK3/VRK1/PDCD10/FAM174B/RAB1A/USP6NL/GOLGB1/CSNK1D/VCPIP1/RAB2B/RAB2A	22
GO:0050996	positive regulation of lipid catabolic process	7/1458	28/18986	0.25	3.25549	3.44462	0.00437652	0.0395146	0.0316905	ABHD5/IRS2/PLIN5/DAGLB/PRKCD/APOA2/IL1B	7
GO:0051043	regulation of membrane protein ectodomain proteolysis	7/1458	28/18986	0.25	3.25549	3.44462	0.00437652	0.0395146	0.0316905	ADAM9/NRDC/ROCK1/FURIN/TIMP2/TIMP1/IL1B	7
GO:0060586	multicellular organismal iron ion homeostasis	7/1458	28/18986	0.25	3.25549	3.44462	0.00437652	0.0395146	0.0316905	SLC11A1/FBXL5/HFE/PICALM/SLC40A1/EPB42/CYBRD1	7
GO:0045123	cellular extravasation	13/1458	75/18986	0.173333	2.25714	3.14611	0.00438266	0.0395146	0.0316905	CD177/IL1R1/SIRPA/BST1/FUT7/CRK/ROCK1/ST3GAL4/LYVE1/FADD/ELANE/RIPOR2/F11R	13
GO:1901184	regulation of ERBB signaling pathway	13/1458	75/18986	0.173333	2.25714	3.14611	0.00438266	0.0395146	0.0316905	MMP9/ADAM17/RALB/RTN4/PLAUR/SHKBP1/PTPN12/RAB7A/RBPJ/HIP1/CCDC88A/DUSP3/PSEN1	13
GO:0021700	developmental maturation	41/1458	350/18986	0.117143	1.52543	2.86147	0.00450621	0.0405632	0.0325315	ALDH1A2/KCNE1/ROPN1L/CEBPA/B4GALT5/PTEN/TUT7/RAB32/DISC1/ZBTB16/LRRK2/ROCK1/CDK5R1/SNX10/CD63/ATP6V1C1/PICALM/ATP6V0D1/MAEA/ATP6V1E1/ATP6V1D/LTF/H3-3A/EPB42/SCLT1/ANKS1A/DDIT3/RFX3/GBA1/TRIM58/SNX27/H3-3B/RBPJ/ANG/FAM210B/ATP6V1B2/ATP6V0A1/ZDHHC20/CLEC7A/PHOSPHO1/RB1	41
GO:0034248	regulation of cellular amide metabolic process	14/1458	84/18986	0.166667	2.17032	3.10034	0.00457855	0.0411481	0.0330006	SAMD8/IFNGR1/PDK4/NSMAF/RTN3/ROCK1/RTN4/TPK1/PICALM/ROCK2/PRKCD/NFE2L2/TNFRSF1A/SORL1	14
GO:0050994	regulation of lipid catabolic process	12/1458	67/18986	0.179104	2.33229	3.15068	0.00462538	0.0415022	0.0332846	ABHD5/IRS2/HCAR2/ETFBKMT/PLIN5/IDH1/DAGLB/PRKCD/APOA2/IL1B/HPGD/SORL1	12
GO:0007099	centriole replication	9/1458	43/18986	0.209302	2.72552	3.267	0.00470144	0.0420496	0.0337236	CEP295NL/CHMP2A/VPS4B/POC1B/CCP110/KIAA0753/CEP63/CEP295/STIL	9
GO:0072595	maintenance of protein localization in organelle	9/1458	43/18986	0.209302	2.72552	3.267	0.00470144	0.0420496	0.0337236	TXN/PINK1/TSPO/TOPORS/HK1/BARD1/KDELR3/HK2/MORC3	9
GO:0032271	regulation of protein polymerization	27/1458	207/18986	0.130435	1.69851	2.91436	0.00473883	0.0422593	0.0338918	HAUS4/CDC42EP3/BAIAP2L1/MEGF9/DAAM2/CLIP1/CAPZA2/PINK1/ARPC5/CDK5R1/HCK/HCLS1/PRKCD/HSPA1A/PYCARD/SVIL/CYRIA/AVIL/SSH2/ARPC3/CYRIB/RICTOR/FES/SSH1/ARPC2/CAPZA1/RAC1	27
GO:0030183	B cell differentiation	20/1458	139/18986	0.143885	1.87366	2.98159	0.00474	0.0422593	0.0338918	BCL6/ADAM17/FNIP1/CR1/HDAC4/FLT3/ADGRG3/KLF6/NFKBIZ/SPI1/TNFSF13B/PLCG2/SP3/NFAM1/SYK/RBPJ/STAT5B/PPP2R3C/HHEX/FOSL2	20
GO:0019079	viral genome replication	19/1458	130/18986	0.146154	1.90321	2.98025	0.00490048	0.0436205	0.0349835	SRPK1/IFI27/SLPI/APOBEC3A/VAPA/RNASEL/LAMTOR5/RESF1/LTF/IFITM2/PLSCR1/IFITM3/CTBP2/TNIP1/STOM/IFI16/DDX3X/PKN2/N4BP1	19
GO:0045806	negative regulation of endocytosis	13/1458	76/18986	0.171053	2.22744	3.09228	0.00492417	0.0437617	0.0350967	TLR2/MCTP1/PIP4P2/SIRPA/DYSF/SDCBP/PACSIN2/PICALM/PLSCR1/SNX3/ATG3/ANKRD13A/RAC1	13
GO:0031929	TOR signaling	24/1458	178/18986	0.134831	1.75577	2.92176	0.00493777	0.0438129	0.0351378	RRAGD/GPAT3/UBE2D1/FNIP1/FBXO9/USP32/PELI1/PINK1/DISC1/TBK1/LAMTOR5/C9orf72/USP4/LAMTOR3/RRAGC/GBA1/MAPK3/SYK/UBE2W/RICTOR/ZMPSTE24/CCDC88A/UBR2/SESN1	24
GO:0015911	long-chain fatty acid import across plasma membrane	4/1458	10/18986	0.4	5.20878	3.83947	0.00499163	0.0439662	0.0352607	ACSL1/IRS2/CD36/SLC2A1	4
GO:0033034	positive regulation of myeloid cell apoptotic process	4/1458	10/18986	0.4	5.20878	3.83947	0.00499163	0.0439662	0.0352607	FCAR/HCAR2/PIK3CB/ANXA1	4
GO:0038129	ERBB3 signaling pathway	4/1458	10/18986	0.4	5.20878	3.83947	0.00499163	0.0439662	0.0352607	RTN4/RAF1/MAPK1/MAPK3	4
GO:0051709	regulation of killing of cells of other organism	4/1458	10/18986	0.4	5.20878	3.83947	0.00499163	0.0439662	0.0352607	ARG1/F2RL1/SYK/CLEC7A	4
GO:0044242	cellular lipid catabolic process	30/1458	238/18986	0.12605	1.64142	2.87192	0.00500131	0.0439662	0.0352607	ABHD12B/PLBD1/CYP1B1/ABHD5/GDE1/IRS2/ACOX1/ETFBKMT/ASAH1/PLB1/PLIN5/IDH1/PNPLA1/ACER3/DAGLB/GPCPD1/PRKCD/PLCG2/PPT1/ACAA1/GBA1/ABHD3/DECR1/APOA2/HEXB/GLA/PNPLA8/SORL1/ECHDC1/ETFA	30
GO:0031345	negative regulation of cell projection organization	25/1458	188/18986	0.132979	1.73164	2.90763	0.00500223	0.0439662	0.0352607	IFRD1/ARHGAP24/MDM2/MAK/PTEN/RAP1GAP/KREMEN1/PPP3CA/LRRK2/RTN4/VIM/TCHP/CEP97/PRKCD/MARCHF7/RAPGEF2/LIMK2/MYLIP/CCP110/DENND5A/SRGAP2C/SPRY3/KIF24/PSEN1/PAQR3	25
GO:0046718	viral entry into host cell	22/1458	159/18986	0.138365	1.80178	2.92806	0.00509252	0.0446895	0.0358408	CD55/TRIM25/CR1/IFITM2/CLDN9/HSPA1A/PLSCR1/DYNLT1/SNX3/FURIN/GYPA/IFITM3/TRIM58/SLC10A1/CXCR4/TRIM10/SLC1A5/ANPEP/CD46/BSG/F11R/CTSB	22
GO:0045069	regulation of viral genome replication	14/1458	85/18986	0.164706	2.14479	3.05078	0.00510352	0.0447158	0.0358619	SRPK1/SLPI/APOBEC3A/RNASEL/RESF1/LTF/IFITM2/PLSCR1/IFITM3/TNIP1/IFI16/DDX3X/PKN2/N4BP1	14
GO:0034143	regulation of toll-like receptor 4 signaling pathway	8/1458	36/18986	0.222222	2.89377	3.28013	0.00515266	0.0449351	0.0360378	F2RL1/APPL2/PELI1/LILRA2/LTF/LYN/TAX1BP1/CD14	8
GO:0046825	regulation of protein export from nucleus	8/1458	36/18986	0.222222	2.89377	3.28013	0.00515266	0.0449351	0.0360378	TXN/FRAT1/IFI27/MDM2/FRAT2/PPM1A/BARD1/IL1B	8
GO:1902882	regulation of response to oxidative stress	8/1458	36/18986	0.222222	2.89377	3.28013	0.00515266	0.0449351	0.0360378	MCTP1/ALOX5/CD36/PINK1/MACROH2A1/NFE2L2/PNPLA8/SESN1	8
GO:0034312	diol biosynthetic process	6/1458	22/18986	0.272727	3.55144	3.45342	0.00518646	0.0450191	0.0361052	SPTLC2/ASAH1/ACER3/GBA1/SPTSSA/SPTLC1	6
GO:0046519	sphingoid metabolic process	6/1458	22/18986	0.272727	3.55144	3.45342	0.00518646	0.0450191	0.0361052	SPTLC2/ASAH1/ACER3/GBA1/SPTSSA/SPTLC1	6
GO:1902774	late endosome to lysosome transport	6/1458	22/18986	0.272727	3.55144	3.45342	0.00518646	0.0450191	0.0361052	LRRK2/CHMP2A/C9orf72/VPS4B/CHMP1B/CHMP3	6
GO:0032507	maintenance of protein location in cell	12/1458	68/18986	0.176471	2.29799	3.09248	0.00523325	0.0453549	0.0363744	TXN/SRGN/PINK1/TSPO/TOPORS/HK1/BARD1/CCDC88A/KDELR3/HK2/SORL1/MORC3	12
GO:0019076	viral release from host cell	7/1458	29/18986	0.241379	3.14323	3.3312	0.00539321	0.0463847	0.0372004	TRIM25/VAPA/CHMP2A/VPS4B/CHMP1B/RAB7A/CHMP3	7
GO:0035891	exit from host cell	7/1458	29/18986	0.241379	3.14323	3.3312	0.00539321	0.0463847	0.0372004	TRIM25/VAPA/CHMP2A/VPS4B/CHMP1B/RAB7A/CHMP3	7
GO:0042832	defense response to protozoan	7/1458	29/18986	0.241379	3.14323	3.3312	0.00539321	0.0463847	0.0372004	ARG1/SLC11A1/BPGM/IL4R/LYST/MYD88/CLEC7A	7
GO:0045742	positive regulation of epidermal growth factor receptor signaling pathway	7/1458	29/18986	0.241379	3.14323	3.3312	0.00539321	0.0463847	0.0372004	MMP9/ADAM17/RALB/PLAUR/SHKBP1/HIP1/CCDC88A	7
GO:0006836	neurotransmitter transport	27/1458	209/18986	0.129187	1.68226	2.86041	0.00539611	0.0463847	0.0372004	SLC22A4/LIN7A/MCTP1/MCTP2/STXBP2/DYSF/BEST1/OSBPL2/STX3/SLC6A6/SLC18A2/LRRK2/STXBP3/STXBP5/PPT1/FLOT1/SLC22A1/RAB5A/SLC6A9/TPRG1L/P2RX1/SLC30A1/RAP1A/SLC38A2/STX11/PRKCB/PSEN1	27
GO:0009636	response to toxic substance	33/1458	270/18986	0.122222	1.59157	2.82358	0.00540187	0.0463847	0.0372004	MPO/TLR2/MTARC1/S100A9/CYP1B1/SLC11A1/TXN/HBB/HBA2/MDM2/ALOX5AP/TXNRD1/MGST1/GUCY2C/CD36/PINK1/SLC18A2/GSTO2/GPX1/HBA1/LYN/TP53INP1/CHUK/SLC22A1/RALBP1/NFE2L2/FOS/CLIC2/NQO1/SLC30A1/GPX3/SELENOT/SESN1	33
GO:0042158	lipoprotein biosynthetic process	11/1458	60/18986	0.183333	2.38736	3.10422	0.00547169	0.0468786	0.0375964	ABCA1/ZDHHC17/RB1CC1/PPM1A/UGCG/GBA1/ZDHHC20/ATG7/PPM1B/GLUL/ZDHHC3	11
GO:0006022	aminoglycan metabolic process	18/1458	122/18986	0.147541	1.92127	2.94421	0.00549465	0.0468786	0.0375964	ST3GAL6/PGLYRP1/CSGALNACT2/DSE/B4GALT5/CTBS/CHST15/HPSE/B3GNT2/CHSY1/ST3GAL4/LYVE1/TNFAIP6/GNS/B3GNT8/HEXB/CEMIP2/IL1B	18
GO:0071887	leukocyte apoptotic process	18/1458	122/18986	0.147541	1.92127	2.94421	0.00549465	0.0468786	0.0375964	FCAR/BCL6/ADAM17/IRS2/FNIP1/TSC22D3/HCAR2/NFKBIZ/PRELID1/HCLS1/LYN/FADD/PIK3CB/FAS/RAPGEF2/BCL10/ANXA1/CD274	18
GO:0014002	astrocyte development	9/1458	44/18986	0.204545	2.66358	3.18621	0.00551601	0.0468786	0.0375964	S100A9/S100A8/TSPAN2/IFNGR1/TLR4/VIM/C5AR1/IL1B/PSEN1	9
GO:0019432	triglyceride biosynthetic process	9/1458	44/18986	0.204545	2.66358	3.18621	0.00551601	0.0468786	0.0375964	ACSL1/DGAT2/GPAT3/CNEP1R1/GK/PLIN5/AGPAT2/LPGAT1/FBXW7	9
GO:0060236	regulation of mitotic spindle organization	9/1458	44/18986	0.204545	2.66358	3.18621	0.00551601	0.0468786	0.0375964	CHMP2A/VPS4B/CEP97/HSPA1A/CHMP1B/TACC3/RIPOR2/STIL/CHMP3	9
GO:1900076	regulation of cellular response to insulin stimulus	13/1458	77/18986	0.168831	2.19851	3.03928	0.00551808	0.0468786	0.0375964	SOCS3/ECHDC3/GRB10/APPL2/ZBTB7B/OSBPL8/PTPRE/PRKCD/KBTBD2/IL1B/SORL1/NCOA1/PRKCB	13
GO:0072594	establishment of protein localization to organelle	51/1458	462/18986	0.11039	1.43749	2.7456	0.0055991	0.0474946	0.0380905	SPIDR/MAN1A1/MAPK14/SH3GLB1/NFKBIA/JAK2/E2F3/SEC62/APPL2/SORT1/ZFYVE16/NCOA4/CD36/PPP3CA/FAM53C/PINK1/LAMP2/LRRK2/MACROH2A1/TSPO/NUP58/SNX16/AKIRIN2/HCLS1/UBAP1/PRKCD/MFN2/MTX1/DDIT3/VPS8/RAB7A/SEC61A2/ING1/SYK/PTTG1IP/HK1/BID/STK3/BNIP3L/NIPBL/HK2/NUP50/RAB8B/SORL1/NPEPPS/AP3B1/FBXW7/STAM2/LEPROT/PSEN1/TNPO1	51
GO:0042795	snRNA transcription by RNA polymerase II	5/1458	16/18986	0.3125	4.06936	3.54235	0.00565553	0.0479006	0.0384161	ELL2/ELL/CDK7/ZNF143/LARP7	5
GO:0044703	multi-organism reproductive process	27/1458	210/18986	0.128571	1.67425	2.83366	0.00575224	0.048646	0.0390139	MMP9/ADM/VMP1/FUT7/RGS2/KLF1/ACSL4/THBD/H3-3A/SP3/JUNB/STS/FOS/ACVR1B/CBS/H3-3B/STAT5B/P2RX1/DEDD/TIMP1/IL1B/SLC19A1/BSG/SLC38A2/HPGD/SLC2A1/CTSB	27
GO:0098930	axonal transport	12/1458	69/18986	0.173913	2.26469	3.03528	0.00590301	0.049818	0.0399539	KIF1B/AP3S1/NDEL1/AGTPBP1/SPAST/ACTR10/HSBP1/TRAK2/KIF5B/ARL8A/AP3B1/RAB21	12
GO:0009166	nucleotide catabolic process	22/1458	161/18986	0.136646	1.7794	2.86432	0.00590865	0.049818	0.0399539	PFKFB2/PFKFB3/BPGM/UPP1/NUDT16/HDAC4/HK3/DPYD/LDHA/NT5C2/NUDT4/DHTKD1/HK1/PNP/HK2/GALK1/SLC4A1/PGK1/MBD4/AMPD3/PGM1/PSEN1	22

### Sheet: eTable4
ID	Description	GeneRatio	BgRatio	RichFactor	FoldEnrichment	zScore	pvalue	p.adjust	qvalue	geneID	Count
GO:0030217	T cell differentiation	49/1117	320/18986	0.153125	2.60271	7.22915	7.03333e-10	3.66226e-06	3.43227e-06	SPN/GATA3/TBX21/MEN1/ZNF683/ZAP70/TP53/SMAD7/CARD11/RUNX3/CD4/TOX/LCK/LFNG/BCL11B/EOMES/DROSHA/KMT2A/MTOR/SMARCC2/CRACR2A/ITPKB/LY9/TCF7/CD3E/ABL1/CD27/KAT2A/IL12RB1/CD3D/DUSP10/IKZF3/ZFPM1/PIK3R6/LEF1/CD8A/AMBRA1/TESPA1/PATZ1/CD2/CRTAM/RASGRP1/STAT4/CCR7/ADA/SMARCA4/KLRC1/EGR1/DNAJA3	49
GO:0016072	rRNA metabolic process	42/1117	268/18986	0.156716	2.66376	6.85819	5.76894e-09	1.50194e-05	1.40762e-05	USP36/TP53/NOL6/NOP2/TRMT2B/DROSHA/BUD23/NAT10/GTF3C2/MTOR/KRI1/IMP4/EXOSC6/GTF3C1/NOL9/LAS1L/PELP1/DDX54/PES1/IMP3/NOP53/RPS15/DDX27/RPL7L1/WBP11/NOP56/NHP2/GEMIN4/REXO1/EXOSC10/TCOF1/RRP7A/PDCD11/POLR1B/SNU13/UTP20/SMARCA4/ERI3/SLFN13/POLR1G/PIH1D1/FBL	42
GO:0046631	alpha-beta T cell activation	33/1117	196/18986	0.168367	2.86179	6.55055	4.24798e-08	7.37308e-05	6.91005e-05	SPN/RASAL3/GATA3/TBX21/MEN1/ZNF683/CD247/ZAP70/SMAD7/CARD11/CD81/RUNX3/NKG7/TOX/BCL11B/NCR3/EOMES/CD160/KMT2A/MTOR/CRACR2A/ITPKB/LY9/CD3E/ABL1/IL12RB1/CD3D/ZFPM1/KLRF1/LEF1/CRTAM/STAT4/ADA	33
GO:0030098	lymphocyte differentiation	54/1117	426/18986	0.126761	2.15459	6.02594	8.35195e-08	0.000108722	0.000101894	SPN/GATA3/TBX21/MEN1/ZNF683/ZAP70/TP53/SMAD7/CARD11/RUNX3/CD4/TOX/LCK/LFNG/BCL11B/EOMES/DROSHA/KMT2A/MTOR/SMARCC2/CRACR2A/ITPKB/LY9/TCF7/CD3E/ABL1/CD27/KAT2A/IL12RB1/CD3D/DCAF1/DUSP10/IKZF3/ZFPM1/PIK3R6/LEF1/CD8A/ITFG2/AMBRA1/TESPA1/PATZ1/FCRL3/SYVN1/CD2/CRTAM/RASGRP1/STAT4/CCR7/MFNG/ADA/SMARCA4/KLRC1/EGR1/DNAJA3	54
GO:0050851	antigen receptor-mediated signaling pathway	33/1117	212/18986	0.15566	2.64581	6.02491	2.85948e-07	0.000280261	0.00026266	GATA3/ZNF683/NFATC2/CD247/ZAP70/CARD11/CD81/PLCG1/LCK/CD160/PRKCH/LAX1/CD3E/ABL1/CD3D/EIF2B5/SKAP1/CD8A/UBASH3A/SLA2/TESPA1/FCRL3/CD38/CD8B/CCR7/PLEKHA1/ADA/BTN3A3/DGKZ/EIF2B1/IKBKB/RAB29/TMIGD2	33
GO:0002263	cell activation involved in immune response	43/1117	319/18986	0.134796	2.29117	5.81466	3.22943e-07	0.000280261	0.00026266	SPN/GATA3/SH2D1B/TBX21/MEN1/ZNF683/TP53/SMAD7/CD81/PTGDR/NKG7/LFNG/EOMES/CD160/KMT2A/MTOR/CD244/ITGAL/TP53BP1/GBF1/CRACR2A/GATA2/EXOSC6/LY9/ABL1/IL12RB1/IL27RA/ZFPM1/CX3CR1/LEF1/ERCC1/SUPT6H/SPHK2/LRP1/ITFG2/VAMP2/RASGRP1/STAT4/MFNG/KLRC2/ADA/RAB44/BCR	43
GO:0045058	T cell selection	16/1117	63/18986	0.253968	4.31678	6.59285	4.91764e-07	0.000361496	0.000338794	SPN/GATA3/TBX21/ZAP70/CARD11/CD4/TOX/BCL11B/MTOR/ITPKB/LY9/CD3E/IL12RB1/CD3D/ZFPM1/CCR7	16
GO:0050852	T cell receptor signaling pathway	26/1117	149/18986	0.174497	2.96597	6.02347	5.554e-07	0.000361496	0.000338794	GATA3/ZNF683/CD247/ZAP70/CARD11/CD81/PLCG1/LCK/CD160/CD3E/ABL1/CD3D/EIF2B5/SKAP1/CD8A/UBASH3A/SLA2/TESPA1/CD8B/CCR7/ADA/BTN3A3/DGKZ/EIF2B1/IKBKB/RAB29	26
GO:0006364	rRNA processing	33/1117	225/18986	0.146667	2.49294	5.63232	1.14181e-06	0.000660602	0.000619116	USP36/NOL6/NOP2/TRMT2B/DROSHA/BUD23/NAT10/KRI1/IMP4/EXOSC6/NOL9/LAS1L/PELP1/DDX54/PES1/IMP3/NOP53/RPS15/DDX27/RPL7L1/WBP11/NOP56/NHP2/GEMIN4/REXO1/EXOSC10/RRP7A/PDCD11/SNU13/UTP20/ERI3/PIH1D1/FBL	33
GO:0050863	regulation of T cell activation	48/1117	393/18986	0.122137	2.07601	5.38913	1.28765e-06	0.000670481	0.000628375	SPN/RASAL3/GATA3/TBX21/ZNF683/ZAP70/SMAD7/CARD11/CD6/CD81/RUNX3/CD4/TOX/TSPAN32/LCK/DROSHA/CD160/SIRPG/CD5/LAX1/KLRK1/MTOR/SMARCC2/CCL5/ITPKB/TCF7/CD3E/ABL1/TIGIT/DHPS/CD27/KAT2A/IL12RB1/DUSP10/KLHL22/PIK3R6/LEF1/AMBRA1/TESPA1/CD2/CRTAM/CLC/RASGRP1/CCR7/ADA/SMARCA4/TMIGD2/DNAJA3	48
GO:0002366	leukocyte activation involved in immune response	41/1117	315/18986	0.130159	2.21235	5.42476	1.51484e-06	0.000717071	0.000672039	SPN/GATA3/SH2D1B/TBX21/MEN1/ZNF683/TP53/SMAD7/CD81/PTGDR/NKG7/LFNG/EOMES/CD160/KMT2A/MTOR/CD244/ITGAL/TP53BP1/CRACR2A/GATA2/EXOSC6/LY9/ABL1/IL12RB1/IL27RA/ZFPM1/CX3CR1/LEF1/ERCC1/SUPT6H/SPHK2/ITFG2/VAMP2/RASGRP1/STAT4/MFNG/KLRC2/ADA/RAB44/BCR	41
GO:0022613	ribonucleoprotein complex biogenesis	56/1117	492/18986	0.113821	1.93465	5.2517	1.66847e-06	0.000723978	0.000678512	USP36/NOL6/NOP2/TRMT2B/PRPF8/SF3A2/DROSHA/MDN1/BUD23/NAT10/KRI1/IMP4/PRPF19/GRWD1/SNRNP200/EXOSC6/EIF3C/U2AF2/LSM4/NOL9/SF3B3/LAS1L/ERAL1/PRPF6/DHX30/PELP1/AAR2/DDX54/GNL3L/PES1/IMP3/EIF3G/NOP53/RPS15/DDX27/RPL7L1/WBP11/NOP56/NHP2/GEMIN4/MYBBP1A/REXO1/EXOSC10/RRP7A/LUC7L/PDCD11/PRMT7/EIF2S3B/SNU13/UTP20/EIF3CL/ERI3/SF3B4/PIH1D1/FBL/SF3A1	56
GO:0051251	positive regulation of lymphocyte activation	42/1117	336/18986	0.125	2.12466	5.20038	3.25099e-06	0.00130215	0.00122037	SPN/RASAL3/GATA3/TBX21/NFATC2/ZAP70/CARD11/CD6/CD81/RUNX3/CD4/TOX/LCK/CD160/SIRPG/CD5/KLRK1/MTOR/SMARCC2/TP53BP1/CCL5/ITPKB/EXOSC6/CD3E/ABL1/DHPS/CD27/IL12RB1/DUSP10/KLHL22/PIK3R6/LEF1/AMBRA1/TESPA1/FCRL3/CD38/RASGRP1/CCR7/ADA/SMARCA4/TMIGD2/DNAJA3	42
GO:0002285	lymphocyte activation involved in immune response	32/1117	227/18986	0.140969	2.3961	5.29061	3.92194e-06	0.00141549	0.00132659	SPN/GATA3/TBX21/MEN1/ZNF683/TP53/SMAD7/CD81/NKG7/LFNG/EOMES/CD160/KMT2A/MTOR/CD244/ITGAL/TP53BP1/CRACR2A/EXOSC6/LY9/ABL1/IL12RB1/IL27RA/ZFPM1/LEF1/ERCC1/SUPT6H/ITFG2/STAT4/MFNG/KLRC2/ADA	32
GO:0050870	positive regulation of T cell activation	35/1117	260/18986	0.134615	2.2881	5.22872	4.07765e-06	0.00141549	0.00132659	SPN/RASAL3/GATA3/ZAP70/CARD11/CD6/CD81/RUNX3/CD4/LCK/CD160/SIRPG/CD5/KLRK1/MTOR/SMARCC2/CCL5/ITPKB/CD3E/ABL1/DHPS/CD27/IL12RB1/DUSP10/KLHL22/PIK3R6/LEF1/AMBRA1/TESPA1/RASGRP1/CCR7/ADA/SMARCA4/TMIGD2/DNAJA3	35
GO:1903039	positive regulation of leukocyte cell-cell adhesion	37/1117	284/18986	0.130282	2.21444	5.15552	4.74376e-06	0.0014644	0.00137243	SPN/RASAL3/GATA3/ZAP70/CARD11/CD6/CD81/RUNX3/CD4/LCK/CD160/SIRPG/CD5/KLRK1/MTOR/SMARCC2/CHST2/CCL5/ITPKB/CD3E/ABL1/DHPS/CD27/IL12RB1/DUSP10/KLHL22/SKAP1/PIK3R6/LEF1/AMBRA1/TESPA1/RASGRP1/CCR7/ADA/SMARCA4/TMIGD2/DNAJA3	37
GO:0045061	thymic T cell selection	9/1117	24/18986	0.375	6.37399	6.58631	4.78102e-06	0.0014644	0.00137243	SPN/GATA3/ZAP70/CARD11/TOX/ITPKB/CD3E/CD3D/CCR7	9
GO:0002696	positive regulation of leukocyte activation	44/1117	371/18986	0.118598	2.01585	4.94047	7.58217e-06	0.00211181	0.00197919	SPN/RASAL3/GATA3/TBX21/NFATC2/ZAP70/CARD11/CD6/CD81/RUNX3/CD4/TOX/LCK/CD160/SIRPG/CD5/KLRK1/MTOR/SMARCC2/TP53BP1/CCL5/ITPKB/EXOSC6/CD3E/ABL1/DHPS/CD27/IL12RB1/DUSP10/KLHL22/PIK3R6/LEF1/SPHK2/AMBRA1/TESPA1/FCRL3/CD2/CD38/RASGRP1/CCR7/ADA/SMARCA4/TMIGD2/DNAJA3	44
GO:0002429	immune response-activating cell surface receptor signaling pathway	41/1117	336/18986	0.122024	2.07408	4.96647	7.70584e-06	0.00211181	0.00197919	GATA3/ZNF683/NFATC2/CD247/ZAP70/CARD11/CD81/PLCG1/KLRD1/LCK/NCR3/NR1D1/CD160/PRKCH/LAX1/KLRK1/CD3E/ABL1/CD3D/KLRC4/EIF2B5/SKAP1/CD8A/CMKLR1/UBASH3A/SLA2/TESPA1/FCRL3/CD38/CD8B/CCR7/PLEKHA1/KLRC2/ADA/BTN3A3/DGKZ/EIF2B1/IKBKB/RAB29/KLRC1/TMIGD2	41
GO:0019722	calcium-mediated signaling	32/1117	235/18986	0.13617	2.31453	5.0696	8.18848e-06	0.00213187	0.00199799	NFATC2/ZAP70/HTT/PTGDR2/CXCR5/CXCR3/PLCG1/NMUR1/CD4/ITPR3/CCL4/MTOR/PDK2/TPCN1/PTBP1/CCR3/CD3E/P2RY11/ACKR3/CX3CR1/CALM3/ATP2A2/CMKLR1/SLA2/NFATC1/NCALD/CCR7/AKAP5/ORAI1/ADA/MAPK7/GSTM2	32
GO:0046632	alpha-beta T cell differentiation	22/1117	133/18986	0.165414	2.81159	5.24175	9.90719e-06	0.00245651	0.00230224	SPN/GATA3/TBX21/MEN1/ZNF683/ZAP70/SMAD7/RUNX3/TOX/BCL11B/EOMES/KMT2A/MTOR/CRACR2A/ITPKB/LY9/ABL1/IL12RB1/ZFPM1/LEF1/STAT4/ADA	22
GO:0042254	ribosome biogenesis	39/1117	317/18986	0.123028	2.09115	4.8982	1.05202e-05	0.00248994	0.00233358	USP36/NOL6/NOP2/TRMT2B/DROSHA/MDN1/BUD23/NAT10/KRI1/IMP4/GRWD1/EXOSC6/NOL9/LAS1L/ERAL1/DHX30/PELP1/DDX54/GNL3L/PES1/IMP3/NOP53/RPS15/DDX27/RPL7L1/WBP11/NOP56/NHP2/GEMIN4/MYBBP1A/REXO1/EXOSC10/RRP7A/PDCD11/SNU13/UTP20/ERI3/PIH1D1/FBL	39
GO:0050867	positive regulation of cell activation	45/1117	391/18986	0.11509	1.95621	4.77668	1.30142e-05	0.00294631	0.00276128	SPN/RASAL3/GATA3/TBX21/NFATC2/ZAP70/CARD11/CD6/CD81/RUNX3/CD4/TOX/LCK/CD160/SIRPG/CD5/KLRK1/MTOR/SMARCC2/TP53BP1/CCL5/ITPKB/EXOSC6/FLNA/CD3E/ABL1/DHPS/CD27/IL12RB1/DUSP10/KLHL22/PIK3R6/LEF1/SPHK2/AMBRA1/TESPA1/FCRL3/CD2/CD38/RASGRP1/CCR7/ADA/SMARCA4/TMIGD2/DNAJA3	45
GO:0002768	immune response-regulating cell surface receptor signaling pathway	43/1117	369/18986	0.116531	1.98072	4.75646	1.48424e-05	0.00322019	0.00301796	GATA3/ZNF683/NFATC2/CD247/ZAP70/CARD11/CD81/PLCG1/KLRD1/LCK/NCR3/NR1D1/CD160/PRKCH/LAX1/LILRA4/KLRK1/CD3E/ABL1/CD3D/KLRC4/EIF2B5/SKAP1/CD8A/CMKLR1/UBASH3A/SLA2/TESPA1/FCRL3/CD38/CD8B/KIR2DL1/CCR7/PLEKHA1/KLRC2/ADA/BTN3A3/DGKZ/EIF2B1/IKBKB/RAB29/KLRC1/TMIGD2	43
GO:0022409	positive regulation of cell-cell adhesion	40/1117	336/18986	0.119048	2.02349	4.73255	1.77747e-05	0.00362092	0.00339353	SPN/RASAL3/GATA3/ZAP70/SMAD7/CARD11/CD6/CD81/RUNX3/PIEZO1/CD4/LCK/CD160/SIRPG/PTPN23/CD5/KLRK1/MTOR/SMARCC2/CHST2/CCL5/ITPKB/CD3E/ABL1/DHPS/CD27/IL12RB1/DUSP10/KLHL22/SKAP1/PIK3R6/LEF1/AMBRA1/TESPA1/RASGRP1/CCR7/ADA/SMARCA4/TMIGD2/DNAJA3	40
GO:0043401	steroid hormone mediated signaling pathway	22/1117	138/18986	0.15942	2.70972	5.03979	1.80803e-05	0.00362092	0.00339353	NR1D1/DAXX/LBH/CRY2/PAQR8/CRY1/VPS11/PKN1/PPARD/PHB1/TRERF1/DDX54/HDAC1/DAB2/PARP1/TRIM68/FKBP4/KDM4C/NCOR2/SMARCA4/KDM5D/PPARA	22
GO:0002717	positive regulation of natural killer cell mediated immunity	10/1117	35/18986	0.285714	4.85638	5.70925	2.26539e-05	0.00436885	0.00409448	SH2D1B/KLRD1/NCR3/CD160/KLRK1/KLRC4/CRTAM/RASGRP1/KLRC2/KLRC1	10
GO:0043368	positive T cell selection	12/1117	50/18986	0.24	4.07936	5.45108	2.44945e-05	0.0045551	0.00426904	SPN/TBX21/ZAP70/TOX/BCL11B/MTOR/ITPKB/LY9/CD3E/IL12RB1/CD3D/ZFPM1	12
GO:0002228	natural killer cell mediated immunity	16/1117	84/18986	0.190476	3.23758	5.13862	2.67002e-05	0.00470838	0.0044127	SH2D1B/NKG7/KLRD1/HCST/NCR3/CD160/KLRK1/GZMB/SLAMF7/KLRC4/PIK3R6/CD2/CRTAM/RASGRP1/KLRC2/KLRC1	16
GO:0045954	positive regulation of natural killer cell mediated cytotoxicity	9/1117	29/18986	0.310345	5.27503	5.76017	2.80315e-05	0.00470838	0.0044127	KLRD1/NCR3/CD160/KLRK1/KLRC4/CRTAM/RASGRP1/KLRC2/KLRC1	9
GO:0060765	regulation of androgen receptor signaling pathway	9/1117	29/18986	0.310345	5.27503	5.76017	2.80315e-05	0.00470838	0.0044127	PKN1/PHB1/HDAC1/DAB2/TRIM68/KDM4C/NCOR2/SMARCA4/KDM5D	9
GO:1903037	regulation of leukocyte cell-cell adhesion	44/1117	392/18986	0.112245	1.90786	4.54107	2.99416e-05	0.00487206	0.00456609	SPN/RASAL3/GATA3/TBX21/ZAP70/SMAD7/CARD11/CD6/CD81/RUNX3/CD4/TSPAN32/LCK/CD160/SIRPG/CD5/LAX1/KLRK1/MTOR/SMARCC2/CHST2/CCL5/ITPKB/CD3E/ABL1/TIGIT/DHPS/CD27/IL12RB1/DUSP10/KLHL22/SKAP1/PIK3R6/LEF1/AMBRA1/TESPA1/CRTAM/RASGRP1/CCR7/ADA/SMARCA4/TMIGD2/DNAJA3/PPARA	44
GO:0007159	leukocyte cell-cell adhesion	47/1117	430/18986	0.109302	1.85785	4.49866	3.19776e-05	0.00504568	0.00472881	SPN/RASAL3/GATA3/TBX21/ITGB7/ZAP70/SMAD7/CARD11/CD6/CD81/RUNX3/CD4/TSPAN32/LCK/CD160/SIRPG/CD5/LAX1/KLRK1/MTOR/ITGAL/SMARCC2/CHST2/CCL5/ITPKB/CD3E/ABL1/TIGIT/DHPS/CD27/IL12RB1/DUSP10/KLHL22/SKAP1/CX3CR1/PIK3R6/LEF1/AMBRA1/TESPA1/CRTAM/RASGRP1/CCR7/ADA/SMARCA4/TMIGD2/DNAJA3/PPARA	47
GO:0045785	positive regulation of cell adhesion	52/1117	499/18986	0.104208	1.77126	4.36517	4.50633e-05	0.00690131	0.00646791	SPN/RASAL3/GATA3/ADGRG1/ZAP70/SMAD7/CARD11/CD6/CD81/RUNX3/PIEZO1/CD4/SPOCK2/LCK/DAG1/CD160/SIRPG/TMEM102/PTPN23/CD5/KLRK1/ALOX15/MTOR/TESK1/SMARCC2/CHST2/CCL5/ITPKB/FLNA/CD3E/ABL1/DHPS/CD27/IL12RB1/DUSP10/KLHL22/EPHA4/SKAP1/SMAD3/PIK3R6/LEF1/PRKCA/DAB2/AMBRA1/TESPA1/RASGRP1/CCR7/ADA/SMARCA4/CSF1/TMIGD2/DNAJA3	52
GO:0042267	natural killer cell mediated cytotoxicity	15/1117	79/18986	0.189873	3.22734	4.95987	4.91519e-05	0.0073124	0.00685318	NKG7/KLRD1/HCST/NCR3/CD160/KLRK1/GZMB/SLAMF7/KLRC4/PIK3R6/CD2/CRTAM/RASGRP1/KLRC2/KLRC1	15
GO:0033077	T cell differentiation in thymus	16/1117	89/18986	0.179775	3.0557	4.86004	5.59428e-05	0.00792452	0.00742686	SPN/GATA3/ZAP70/TP53/CARD11/TOX/BCL11B/ITPKB/CD3E/ABL1/CD3D/TESPA1/RASGRP1/CCR7/ADA/DNAJA3	16
GO:0045580	regulation of T cell differentiation	26/1117	191/18986	0.136126	2.31377	4.56244	5.63102e-05	0.00792452	0.00742686	GATA3/TBX21/ZNF683/ZAP70/SMAD7/CARD11/RUNX3/TOX/DROSHA/SMARCC2/ITPKB/TCF7/ABL1/CD27/KAT2A/IL12RB1/DUSP10/PIK3R6/LEF1/AMBRA1/TESPA1/CD2/CRTAM/RASGRP1/ADA/SMARCA4	26
GO:0035710	CD4-positive, alpha-beta T cell activation	20/1117	129/18986	0.155039	2.63524	4.65932	6.42499e-05	0.00861024	0.00806951	SPN/GATA3/TBX21/MEN1/SMAD7/CARD11/CD81/RUNX3/NKG7/TOX/CD160/KMT2A/MTOR/CRACR2A/LY9/CD3E/IL12RB1/ZFPM1/LEF1/STAT4	20
GO:0050862	positive regulation of T cell receptor signaling pathway	7/1117	19/18986	0.368421	6.26217	5.73752	6.44899e-05	0.00861024	0.00806951	CARD11/CD81/LCK/TESPA1/CCR7/ADA/RAB29	7
GO:0033143	regulation of intracellular steroid hormone receptor signaling pathway	14/1117	72/18986	0.194444	3.30503	4.89929	6.62687e-05	0.00862653	0.00808478	LBH/CRY2/CRY1/VPS11/PKN1/PHB1/HDAC1/DAB2/PARP1/TRIM68/KDM4C/NCOR2/SMARCA4/KDM5D	14
GO:0009303	rRNA transcription	10/1117	40/18986	0.25	4.24933	5.14336	7.99394e-05	0.0101523	0.00951473	TP53/GTF3C2/MTOR/GTF3C1/NOP53/TCOF1/POLR1B/SMARCA4/POLR1G/PIH1D1	10
GO:0031295	T cell costimulation	11/1117	48/18986	0.229167	3.89522	5.0213	8.38608e-05	0.0103967	0.00974382	SPN/CARD11/CD81/LCK/CD160/CD5/KLRK1/MTOR/CD3E/CCR7/TMIGD2	11
GO:0051056	regulation of small GTPase mediated signal transduction	35/1117	300/18986	0.116667	1.98302	4.29088	8.77955e-05	0.0106314	0.00996377	RASAL3/MADD/ADGRG1/SYNGAP1/PRAG1/RHOF/HEG1/STMN3/RASA3/AUTS2/SGSM3/ARHGEF1/ARHGAP35/KCTD10/GBF1/ITPKB/DOCK9/SH3BP1/ABL1/GIT1/ARHGAP32/FBP1/NUP62/RASGRF2/SIPA1L3/ARHGEF9/DENND4B/ARRB1/LZTR1/TSC2/RASGRP1/ARHGEF3/BCR/CSF1/ARHGAP4	35
GO:1902105	regulation of leukocyte differentiation	38/1117	337/18986	0.11276	1.91661	4.24477	9.26372e-05	0.0109628	0.0102743	GATA3/TBX21/ZNF683/ZAP70/SMAD7/CARD11/EEIG1/RUNX3/RPTOR/CD4/TOX/DROSHA/MTOR/SMARCC2/GATA2/ITPKB/TCF7/ABL1/CD27/KAT2A/TOB2/IL12RB1/DUSP10/IKZF3/ZFPM1/PIK3R6/LEF1/PRKCA/AMBRA1/TESPA1/FCRL3/CD2/CRTAM/RASGRP1/ADA/SMARCA4/CSF1/PIAS3	38
GO:0030521	androgen receptor signaling pathway	11/1117	49/18986	0.22449	3.81572	4.93417	0.000102445	0.0113496	0.0106369	DAXX/PKN1/PHB1/HDAC1/DAB2/TRIM68/FKBP4/KDM4C/NCOR2/SMARCA4/KDM5D	11
GO:0031294	lymphocyte costimulation	11/1117	49/18986	0.22449	3.81572	4.93417	0.000102445	0.0113496	0.0106369	SPN/CARD11/CD81/LCK/CD160/CD5/KLRK1/MTOR/CD3E/CCR7/TMIGD2	11
GO:0050856	regulation of T cell receptor signaling pathway	11/1117	49/18986	0.22449	3.81572	4.93417	0.000102445	0.0113496	0.0106369	CARD11/CD81/LCK/CD160/UBASH3A/SLA2/TESPA1/CCR7/ADA/DGKZ/RAB29	11
GO:0045619	regulation of lymphocyte differentiation	28/1117	223/18986	0.125561	2.13419	4.25961	0.000125312	0.0135938	0.0127401	GATA3/TBX21/ZNF683/ZAP70/SMAD7/CARD11/RUNX3/TOX/DROSHA/SMARCC2/ITPKB/TCF7/ABL1/CD27/KAT2A/IL12RB1/DUSP10/IKZF3/PIK3R6/LEF1/AMBRA1/TESPA1/FCRL3/CD2/CRTAM/RASGRP1/ADA/SMARCA4	28
GO:0010507	negative regulation of autophagy	16/1117	96/18986	0.166667	2.83289	4.50129	0.000142557	0.0151488	0.0141975	FOXK1/USP36/TP53/UBQLN4/RPTOR/WDR6/MTOR/NPC1/EIF4G1/KLHL22/RUBCN/SIRT2/EHMT2/TSC2/SNRNP70/IL10RA	16
GO:0050857	positive regulation of antigen receptor-mediated signaling pathway	8/1117	28/18986	0.285714	4.85638	5.10557	0.000150982	0.0157233	0.0147358	CARD11/CD81/LCK/PRKCH/TESPA1/CCR7/ADA/RAB29	8
GO:0006403	RNA localization	26/1117	204/18986	0.127451	2.16632	4.18741	0.000168981	0.0172526	0.0161691	POM121/NUP188/NOL6/NUP210/MCM3AP/POM121C/SMG6/AAAS/XPO5/KHSRP/PABPN1/BICD1/PRPF6/NUP62/SIDT1/UPF3A/SUPT6H/CCT3/NUP93/CKAP5/NHP2/EXOSC10/NUP43/NUP155/PIH1D1/FBL	26
GO:0045815	positive regulation of gene expression, epigenetic	11/1117	52/18986	0.211538	3.59559	4.68595	0.000180618	0.0180861	0.0169503	MEN1/TP53/KMT2A/RBM14/USP21/OGG1/SGF29/SPHK2/SMARCA4/APOBEC3F/EGR1	11
GO:0050854	regulation of antigen receptor-mediated signaling pathway	13/1117	70/18986	0.185714	3.15664	4.51954	0.000194552	0.0191138	0.0179135	CARD11/CD81/LCK/CD160/PRKCH/UBASH3A/SLA2/TESPA1/FCRL3/CCR7/ADA/DGKZ/RAB29	13
GO:0032388	positive regulation of intracellular transport	20/1117	140/18986	0.142857	2.42819	4.24054	0.000203178	0.0195916	0.0183612	PRR5L/CD81/DYNC1H1/NUMA1/PTPN23/LDLRAP1/NF2/FLNA/EMD/VPS11/TRIM28/CAMK1/B3GAT3/SMAD3/DMAP1/DAB2/CAPN10/VAMP2/AKAP5/RAB29	20
GO:0033144	negative regulation of intracellular steroid hormone receptor signaling pathway	9/1117	37/18986	0.243243	4.13448	4.7715	0.00022744	0.0213946	0.020051	LBH/CRY2/CRY1/VPS11/PHB1/HDAC1/DAB2/NCOR2/SMARCA4	9
GO:0002183	cytoplasmic translational initiation	10/1117	45/18986	0.222222	3.77718	4.66327	0.000230093	0.0213946	0.020051	MTOR/EIF3C/EIF4G1/EIF2B5/EIF3G/MIF4GD/EIF4A1/EIF2S3B/EIF3CL/EIF2B1	10
GO:0033632	regulation of cell-cell adhesion mediated by integrin	5/1117	11/18986	0.454545	7.72605	5.57889	0.000239404	0.0218698	0.0204964	PIEZO1/CCL5/CD3E/SKAP1/ADA	5
GO:0030518	intracellular steroid hormone receptor signaling pathway	18/1117	122/18986	0.147541	2.5078	4.17723	0.000276937	0.0248622	0.0233009	DAXX/LBH/CRY2/CRY1/VPS11/PKN1/PHB1/TRERF1/DDX54/HDAC1/DAB2/PARP1/TRIM68/FKBP4/KDM4C/NCOR2/SMARCA4/KDM5D	18
GO:0009755	hormone-mediated signaling pathway	27/1117	223/18986	0.121076	2.05797	3.97335	0.000298293	0.0263256	0.0246723	DHRS3/NR1D1/DAXX/LBH/CRY2/THRA/PAQR8/CRY1/CSNK2B/VPS11/PKN1/PPARD/PHB1/TRERF1/DDX54/HDAC1/DAB2/PARP1/TRIM68/RARG/FKBP4/KDM4C/NCOR2/SMARCA4/ASXL1/KDM5D/PPARA	27
GO:0002715	regulation of natural killer cell mediated immunity	11/1117	55/18986	0.2	3.39946	4.45544	0.000304343	0.0264119	0.0247533	SH2D1B/KLRD1/NCR3/CD160/KLRK1/KLRC4/PIK3R6/CRTAM/RASGRP1/KLRC2/KLRC1	11
GO:0030522	intracellular receptor signaling pathway	40/1117	384/18986	0.104167	1.77055	3.81391	0.000331375	0.0282864	0.02651	DHRS3/NLRC3/RNF125/NR1D1/DAXX/LBH/ABHD17A/CRY2/LILRA4/ALOX15/THRA/CRY1/VPS11/NOD1/PKN1/BANF1/PPARD/PHB1/TRERF1/DDX54/NOP53/HDAC1/DAB2/PARP1/TRIM68/ATAT1/RARG/SIRT2/TAB1/SREBF1/FCRL3/FKBP4/KDM4C/NCOR2/SMARCA4/DHX58/IKBKB/ASXL1/KDM5D/PPARA	40
GO:0022618	ribonucleoprotein complex assembly	27/1117	225/18986	0.12	2.03968	3.92233	0.000344419	0.0283358	0.0265563	NOP2/PRPF8/SF3A2/MDN1/PRPF19/SNRNP200/EIF3C/U2AF2/LSM4/SF3B3/ERAL1/PRPF6/DHX30/AAR2/EIF3G/NOP53/RPS15/GEMIN4/RRP7A/LUC7L/PRMT7/EIF2S3B/SNU13/EIF3CL/SF3B4/PIH1D1/SF3A1	27
GO:0032205	negative regulation of telomere maintenance	9/1117	39/18986	0.230769	3.92246	4.56764	0.000348426	0.0283358	0.0265563	TP53/SMG6/NAT10/GNL3L/ERCC1/ACD/PARP1/EXOSC10/CTC1	9
GO:0141137	GO:0141137	11/1117	56/18986	0.196429	3.33876	4.38214	0.000358876	0.0283358	0.0265563	MEN1/TP53/KMT2A/RBM14/USP21/OGG1/SGF29/SPHK2/SMARCA4/APOBEC3F/EGR1	11
GO:0010506	regulation of autophagy	39/1117	373/18986	0.104558	1.7772	3.79018	0.000362909	0.0283358	0.0265563	FOXK1/USP36/TP53/HTT/USP20/UBQLN4/RPTOR/WDR6/OSBPL7/ATP6V0E2/SUPT5H/SREBF2/DEPDC5/HUWE1/MTOR/TPCN1/TECPR1/HSPB1/NPC1/PLEKHF1/ABL1/CDC37/NOD1/EIF4G1/KLHL22/RUBCN/TRIM68/AMBRA1/MOAP1/SIRT2/SREBF1/EHMT2/TSC2/TRIM65/PIP4K2C/UBR4/SNRNP70/ULK3/IL10RA	39
GO:0002287	alpha-beta T cell activation involved in immune response	14/1117	84/18986	0.166667	2.83289	4.20923	0.000364605	0.0283358	0.0265563	SPN/GATA3/TBX21/MEN1/SMAD7/EOMES/KMT2A/MTOR/CRACR2A/LY9/IL12RB1/ZFPM1/LEF1/STAT4	14
GO:0002293	alpha-beta T cell differentiation involved in immune response	14/1117	84/18986	0.166667	2.83289	4.20923	0.000364605	0.0283358	0.0265563	SPN/GATA3/TBX21/MEN1/SMAD7/EOMES/KMT2A/MTOR/CRACR2A/LY9/IL12RB1/ZFPM1/LEF1/STAT4	14
GO:0141193	GO:0141193	23/1117	180/18986	0.127778	2.17188	3.9496	0.000377472	0.028651	0.0268517	DHRS3/DAXX/LBH/CRY2/ALOX15/THRA/CRY1/VPS11/PKN1/PHB1/TRERF1/DDX54/HDAC1/DAB2/PARP1/TRIM68/RARG/FKBP4/KDM4C/NCOR2/SMARCA4/ASXL1/KDM5D	23
GO:0006399	tRNA metabolic process	25/1117	203/18986	0.123153	2.09327	3.91537	0.000379666	0.028651	0.0268517	WDR6/TRMT2B/AARS1/NAT10/GTF3C2/DUS1L/GTF3C1/ELAC2/TSEN54/AARS2/POLR3E/VARS1/POLR3D/ADAT2/VARS2/FARSA/EXOSC10/TRMT2A/TRMT44/URM1/WARS1/QARS1/SLFN13/YARS1/TRMT61A	25
GO:0042269	regulation of natural killer cell mediated cytotoxicity	10/1117	49/18986	0.204082	3.46884	4.3263	0.000478553	0.0352333	0.0330207	KLRD1/NCR3/CD160/KLRK1/KLRC4/PIK3R6/CRTAM/RASGRP1/KLRC2/KLRC1	10
GO:0032922	circadian regulation of gene expression	12/1117	67/18986	0.179104	3.0443	4.19096	0.000480424	0.0352333	0.0330207	NR1D1/CRY2/HUWE1/KMT2A/CRY1/RAI1/HDAC1/BHLHE40/MYBBP1A/MAGED1/EGR1/PPARA	12
GO:1903829	positive regulation of cellular protein localization	48/1117	497/18986	0.0965795	1.64159	3.62378	0.00051244	0.0369672	0.0346456	PRR5L/CD247/USP36/CD81/APBB1/SREBF2/ABHD17A/NUMA1/PRKCH/PTPN23/HUWE1/TESK1/NF2/CEP250/GZMB/PTPN9/FLNA/LRIG2/BICD1/EMD/VPS11/RANGRF/TRIM28/SPTBN1/CAMK1/B3GAT3/EIF4G1/SYT11/MIEF1/SMAD3/C2CD2L/NUP62/GNL3L/MEPCE/PRKCA/DMAP1/PYHIN1/CCT3/PARP1/LRP1/ZDHHC8/CAPN10/VAMP2/CD38/AKAP5/ORAI1/RAB29/SAE1	48
GO:0051098	regulation of binding	26/1117	219/18986	0.118721	2.01795	3.78818	0.000518265	0.0369672	0.0346456	GATA3/TMC8/IL32/NOG/SYMPK/LDLRAP1/CSNK2B/EIF3C/ABL1/CAMK1/EIF4G1/ZFPM1/EPHA4/GNL3L/LEF1/ATP2A2/TLE5/DAB2/ACD/PYHIN1/LRP1/PIN1/SIRT2/PRMT7/DOT1L/CYP2D6	26
GO:0002443	leukocyte mediated immunity	47/1117	485/18986	0.0969072	1.64716	3.60968	0.000541858	0.0381277	0.0357333	IL2RB/SPN/GATA3/SH2D1B/TBX21/SPON2/CD7/SMAD7/CD81/PRF1/IL21R/PTGDR/NKG7/GZMM/KLRD1/HCST/NCR3/CD160/KLRK1/TP53BP1/GATA2/EXOSC6/GZMB/CD27/IL12RB1/SLAMF7/KLRC4/IL27RA/KLHL22/CX3CR1/PIK3R6/ERCC1/SUPT6H/SPHK2/CD8A/SLA2/VAMP2/CD2/CRTAM/CLC/RASGRP1/KLRC2/BTN3A3/RAB44/BCR/KLRC1/KDM5D	47
GO:0002706	regulation of lymphocyte mediated immunity	24/1117	198/18986	0.121212	2.06028	3.74969	0.00062004	0.0430473	0.0403439	SPN/GATA3/SH2D1B/TBX21/CD7/SMAD7/CD81/KLRD1/NCR3/CD160/KLRK1/TP53BP1/EXOSC6/IL12RB1/KLRC4/IL27RA/KLHL22/PIK3R6/SUPT6H/CRTAM/CLC/RASGRP1/KLRC2/KLRC1	24
GO:0071826	ribonucleoprotein complex subunit organization	27/1117	234/18986	0.115385	1.96123	3.69907	0.0006391	0.0437867	0.0410369	NOP2/PRPF8/SF3A2/MDN1/PRPF19/SNRNP200/EIF3C/U2AF2/LSM4/SF3B3/ERAL1/PRPF6/DHX30/AAR2/EIF3G/NOP53/RPS15/GEMIN4/RRP7A/LUC7L/PRMT7/EIF2S3B/SNU13/EIF3CL/SF3B4/PIH1D1/SF3A1	27
GO:0050848	regulation of calcium-mediated signaling	15/1117	99/18986	0.151515	2.57535	3.92912	0.000653649	0.044202	0.0414261	ZAP70/HTT/NMUR1/CD4/CCL4/MTOR/PDK2/PTBP1/CD3E/CALM3/CMKLR1/SLA2/AKAP5/ADA/MAPK7	15
GO:0007264	small GTPase mediated signal transduction	47/1117	491/18986	0.095723	1.62703	3.51955	0.000706735	0.0467747	0.0438373	RASAL3/MADD/ADGRG1/PHACTR4/TP53/SYNGAP1/PRAG1/RHOF/HEG1/CCDC88C/STMN3/RASA3/AUTS2/SGSM3/ARHGEF1/RALGDS/ARHGAP35/KCTD10/GBF1/ITPKB/DOCK9/RHOC/SH3BP1/ABL1/RHOBTB2/GIT1/ARHGAP32/FBP1/NUP62/RASGRF2/SIPA1L3/GRAP2/ARHGEF9/DENND4B/ARRB1/MAPKAPK5/LZTR1/GRAP/GARRE1/TSC2/RASGRP1/ARHGEF3/NISCH/BCR/CSF1/ARHGAP4/DNAJA3	47
GO:0002449	lymphocyte mediated immunity	39/1117	386/18986	0.101036	1.71735	3.55998	0.000709661	0.0467747	0.0438373	IL2RB/SPN/GATA3/SH2D1B/TBX21/CD7/SMAD7/CD81/PRF1/IL21R/NKG7/GZMM/KLRD1/HCST/NCR3/CD160/KLRK1/TP53BP1/EXOSC6/GZMB/CD27/IL12RB1/SLAMF7/KLRC4/IL27RA/KLHL22/PIK3R6/ERCC1/SUPT6H/CD8A/SLA2/CD2/CRTAM/CLC/RASGRP1/KLRC2/BTN3A3/KLRC1/KDM5D	39
GO:0060390	regulation of SMAD protein signal transduction	13/1117	80/18986	0.1625	2.76206	3.94865	0.000749449	0.0487798	0.0457164	TGFBR3/SMAD7/SH2B1/NOG/CSNK2B/SPTBN1/DAB2/ENG/PARP1/LRP1/PIN1/NUP93/LDLRAD4	13
GO:0071383	cellular response to steroid hormone stimulus	25/1117	213/18986	0.117371	1.99499	3.6511	0.000777708	0.0499941	0.0468545	NR1D1/DAXX/LBH/CRY2/PAQR8/CRY1/NPC1/VPS11/PKN1/ATP1A1/PPARD/PHB1/TRERF1/DDX54/HDAC1/DAB2/PARP1/TRIM68/ZNF764/FKBP4/KDM4C/NCOR2/SMARCA4/KDM5D/PPARA	25

### Sheet: eTable5
ID	Description	setSize	enrichmentScore	NES	pvalue	p.adjust	qvalue	rank	leading_edge	core_enrichment
GO:0042119	neutrophil activation	43	0.794984	2.44658	1e-10	8.95714e-08	7.90827e-08	1510	tags=53%, list=8%, signal=49%	57126/306/2204/820/8807/1511/2150/3579/2207/6813/301/6688/11027/6814/7305/5580/4615/5320/3684/3576/57580/3606/6850
GO:0042742	defense response to bacterium	279	0.582278	2.29019	1e-10	8.95714e-08	7.90827e-08	1818	tags=30%, list=10%, signal=28%	4353/1668/6283/26253/1669/338339/7097/306/1991/6279/6280/820/3934/8993/1511/6590/6556/4057/2209/3148/133/2150/4671/58484/6035/7099/5553/6037/10333/283/566/171389/837/671/6039/2207/6868/948/3512/1051/54210/2358/834/646627/140683/728/1673/358/5266/944/29110/55122/64332/23166/3553/1130/115727/5580/567/84034/5861/4615/388646/117159/2268/5320/29108/7110/3516/7132/51257/653423/257397/3606/6850/3240/7942/25818/64127/4852/7779/2634/245932/3570
GO:0002274	myeloid leukocyte activation	238	0.553592	2.15325	1e-10	8.95714e-08	7.90827e-08	2845	tags=36%, list=16%, signal=31%	57126/4317/6283/338339/7097/306/2204/11326/820/8807/1511/8530/56670/6556/7096/3459/2150/7099/8291/10333/566/120892/8754/3579/5359/671/3717/2207/6813/9846/1050/30817/124912/3460/3566/728/301/4067/9111/22918/6688/11027/4055/6814/9867/7462/6571/284021/7305/5580/4615/2268/5320/29108/22904/3684/3516/3576/57580/3606/102/6850/2242/1268/199/5336/26228/1907/729230/3586/284467/4495/5788/54106/8692/5663/5321/1113/6845/3146/5724/5819/8773/5294/867
GO:0072593	reactive oxygen species metabolic process	228	0.530536	2.05586	1e-10	8.95714e-08	7.90827e-08	2383	tags=27%, list=13%, signal=24%	57126/3043/4353/3040/3039/1545/7295/2150/1432/7099/875/10333/440503/140885/120892/3046/1647/2876/5166/948/4689/683/240/8837/2358/3045/4688/706/3050/5873/51/51167/65018/6571/3042/4780/64581/7305/5580/59272/185/3684/1728/2309/57580/6850/5547/3240/3099/3091/5879/27244/285590/5336/1536/329/55811/2885/1719/2878/4151/8870
GO:0002221	pattern recognition receptor signaling pathway	266	0.518219	2.03496	1e-10	8.95714e-08	7.90827e-08	2791	tags=34%, list=15%, signal=29%	26253/11213/7097/6279/6280/7100/4057/7096/2150/4671/285852/23643/51311/58484/7099/9447/8780/10333/80216/171389/7706/9958/4792/57162/948/3920/834/29126/80231/81793/4067/9111/5608/5538/23325/11027/3303/9867/29110/8887/57142/121260/64332/92610/140609/10211/10924/3428/55198/4615/1520/929/1147/29108/2867/373509/1654/84282/4210/84243/6573/64127/8546/2634/6197/91543/5515/118788/647087/353376/10318/4814/5336/8915/22900/11074/329/409/55914/9261/51135/54106/51296/114548/9971/6397/144811/3146/51304/5610/92747
GO:0001819	positive regulation of cytokine production	485	0.468002	1.88447	1e-10	8.95714e-08	7.90827e-08	2817	tags=32%, list=15%, signal=28%	4317/26253/8809/11213/7097/1991/3082/820/3554/7100/6556/5004/1545/7096/3459/3148/353514/1604/2150/1432/4671/23643/51311/58484/7099/5553/9447/8780/247/10333/566/965/120892/3556/54502/2212/3717/2207/57162/6868/948/719/1051/834/91662/3566/29126/5008/728/91947/301/336/10855/10010/84932/11027/3303/682/29110/150372/55122/57142/7855/56666/23765/3553/2658/51043/64581/246778/7305/6653/10211/51571/567/8140/3428/5861/4615/10542/929/4179/2268/1147/29108/2867/5005/10555/7110/1649/373509/4860/6398/1654/1116/3098/84282/10288/4210/3606/6777/5603/6850/3357/5795/4838/338321/284293/64127/9103/2597/3091/199/91543/647087/3570/353376/8772/5336/8915/22900/1536/89780/6774/7805/8808/729230/9475/3586/602/4155/5788/9261/27159/23601/841/54106/93978/672/8692/114548/9971/5663/5885/144811/3146/101/5987/5724/2626/27190/5610/150/5294
GO:0031349	positive regulation of defense response	497	0.454387	1.83199	1e-10	8.95714e-08	7.90827e-08	3594	tags=36%, list=20%, signal=30%	383/4317/6283/26253/11213/7097/6279/6280/8807/7100/56670/838/4057/7096/2209/3148/353514/2150/4671/285852/23643/51311/241/58484/7099/9447/8780/10333/80216/171389/837/120892/54502/7706/5359/9958/4792/57162/4332/948/1050/3920/1051/2358/834/91662/29126/80231/5008/3055/81793/4067/9111/5608/5538/23325/6688/11027/3303/9867/29110/8887/55122/57142/121260/64332/4889/92610/23765/3553/115727/140609/64581/7305/10211/10924/84034/3428/55198/4615/1520/929/1147/5320/29108/2867/185/373509/1654/84282/7132/1326/4210/3606/6777/5603/56832/84243/6850/25818/6573/64127/8546/1268/2634/6197/91543/5515/118788/647087/353376/10318/8772/4814/5336/8915/26228/22900/11074/329/5595/729230/5322/284467/409/55914/9261/51135/54106/93978/51296/83666/8692/114548/9971/6397/144811/10614/6845/3146/51304/101/9575/5610/9180/5819/92747/5294/4258/3133/130120/6622/1452/10133/79671/388125/5817/912/2896/7520/3605/1374/11117/135250/5591/5743/5062/857/26471/127018/63940/1535/5058/27293/7353/3329/55269/22841/83737
GO:0050727	regulation of inflammatory response	381	0.473918	1.90471	1.15314e-10	9.03774e-08	7.97943e-08	3179	tags=33%, list=17%, signal=28%	4317/6283/7097/4318/1991/6279/604/6280/3082/3554/8993/8530/56670/838/9021/2209/353514/1432/4671/241/58484/7099/9447/7130/2529/140885/171389/837/120892/2876/114769/3717/4792/1050/683/240/1051/2358/834/91662/90355/5008/3055/301/4067/9111/64332/4889/7538/5045/23765/3553/5580/253260/3848/4615/1215/2268/59272/5320/29108/2867/22904/185/7132/1326/4210/56547/3606/6777/5603/6850/134/55872/338321/64127/1268/5925/2137/2634/118788/10318/7010/9536/4814/5336/26228/2629/329/6774/8808/729230/3586/284467/9655/338557/2678/5788/284207/54106/8870/8692/114548/9971/196/144811/338323/2840/6845/1910/101/9575/9180/5294/4258/9870/3133/6622/313/79671/388125/26279/79626/57817/2896
GO:0002237	response to molecule of bacterial origin	350	0.482289	1.92803	1.43979e-10	1.00305e-07	8.85596e-08	3013	tags=31%, list=16%, signal=27%	4353/1668/4317/1669/11213/7097/4318/1991/249/6279/2204/820/1511/6590/6556/4057/7096/3148/133/1604/1432/23643/7099/10333/140885/19/8754/2876/671/114769/3717/4792/57162/7056/6868/948/1051/834/29126/3055/81793/728/3454/2353/7431/706/4067/2919/10221/11027/55122/64332/7538/7855/3248/3553/5594/51571/567/8140/4615/929/29108/22904/1728/3576/10288/2355/9450/9516/64127/1268/2634/25819/6197/353376/10318/5336/8915/26228/117285/22900/5595/5606/23118/3586/57088/55914/9261/51135/841/54106/100133941/51510/114548/9971/196/1439/3146/1910/5724/445/721/3032/4258/6403/5197/26525/23097/6622
GO:0050729	positive regulation of inflammatory response	147	0.583194	2.17564	1.84012e-10	1.15376e-07	1.01865e-07	3013	tags=39%, list=16%, signal=33%	4317/6283/7097/6279/6280/56670/838/2209/353514/4671/241/58484/7099/9447/171389/837/120892/4792/1050/1051/834/91662/5008/9111/64332/4889/23765/3553/5320/29108/2867/185/7132/1326/4210/3606/6777/5603/1268/2634/10318/4814/5336/26228/729230/284467/54106/8692/114548/6845/101/9575/9180/5294/4258/3133/6622
GO:0009620	response to fungus	69	0.709229	2.36471	4.17944e-10	2.38228e-07	2.10332e-07	1919	tags=43%, list=11%, signal=39%	4353/1668/383/6283/26253/1669/338339/1991/6279/6280/820/1511/4057/7099/283/9958/1673/6688/23765/64581/4615/117159/1398/6850/4852/2597/50856/245932/5336/8915
GO:0002446	neutrophil mediated immunity	39	0.790685	2.38217	5.31903e-10	2.7361e-07	2.4157e-07	1510	tags=44%, list=8%, signal=40%	57126/383/306/1991/2204/1511/2150/566/171389/6868/6813/54210/6688/6814/4615/3684/6850
GO:1990266	neutrophil migration	105	0.62867	2.22725	5.67293e-10	2.7361e-07	2.4157e-07	2067	tags=35%, list=11%, signal=31%	57126/6283/6279/6280/3554/5657/7130/51192/2529/3577/3579/2207/4354/158747/719/683/54210/728/1441/2919/682/57142/3553/10451/27202/4615/9750/3958/23604/3576/57580/6850/64127/5879/1907/90550/3672
GO:0050830	defense response to Gram-positive bacterium	107	0.624022	2.21654	1.00004e-09	4.47873e-07	3.95428e-07	3305	tags=46%, list=18%, signal=38%	1668/1669/7097/820/8993/1511/4057/3148/133/6035/6037/283/171389/837/6039/6868/948/728/1673/944/29110/3553/567/4615/388646/117159/2268/5320/29108/3606/64127/4852/2634/245932/3570/117285/6038/8970/114771/1113/122665/254773/1401/3133/130120/8344/57817/4069/3605
GO:0036230	granulocyte activation	50	0.732907	2.31767	1.77281e-09	7.41036e-07	6.54262e-07	1510	tags=46%, list=8%, signal=42%	57126/306/2204/820/8807/1511/2150/3579/2207/6813/301/6688/11027/6814/7305/5580/4615/5320/3684/3576/57580/3606/6850
GO:0050832	defense response to fungus	58	0.717861	2.32218	2.22207e-09	8.70774e-07	7.68808e-07	2070	tags=47%, list=11%, signal=41%	4353/1668/383/6283/26253/1669/338339/1991/6279/6280/820/1511/4057/283/9958/1673/6688/23765/64581/117159/4852/2597/50856/245932/5336/8915/5322
GO:0032496	response to lipopolysaccharide	333	0.474689	1.89049	3.24382e-09	1.1964e-06	1.0563e-06	2239	tags=25%, list=12%, signal=23%	4353/1668/4317/1669/11213/7097/4318/1991/249/6279/2204/820/1511/6590/6556/4057/3148/133/1604/1432/23643/7099/140885/19/8754/2876/671/114769/3717/4792/57162/7056/6868/948/1051/834/29126/3055/3454/2353/7431/706/4067/2919/10221/11027/55122/64332/7538/3248/3553/5594/567/8140/4615/929/29108/22904/1728/3576/10288/2355/9450/9516/64127/1268/2634/25819/6197/353376/10318/5336/8915/26228/117285/22900/5595/5606/23118/3586/57088/55914/9261/51135
GO:0071216	cellular response to biotic stimulus	247	0.502952	1.95569	3.85136e-09	1.34156e-06	1.18446e-06	2097	tags=29%, list=11%, signal=26%	1668/4317/1669/11213/7097/4318/2204/820/1511/4057/7096/3148/1604/1432/23643/7099/10333/140885/19/8754/978/671/114769/3717/4792/948/834/29126/3055/81793/7431/706/4067/2919/10221/11027/64332/7538/7855/3553/5594/64581/317/51571/567/8140/4615/929/29108/10628/22904/1649/3576/10288/6850/9450/9516/84919/64127/10269/2634/353376/10318/5336/8915/26228/117285/22900/5595/5606/3586/57088
GO:0002758	innate immune response-activating signal transduction	284	0.484097	1.90506	4.87228e-09	1.60785e-06	1.41957e-06	2518	tags=32%, list=14%, signal=28%	26253/11213/7097/6279/6280/7100/4057/7096/2150/4671/285852/23643/51311/58484/7099/9447/8780/10333/80216/171389/7706/9958/4792/57162/948/3920/834/29126/80231/3055/81793/4067/9111/5608/5538/23325/11027/3303/9867/29110/8887/57142/121260/64332/92610/140609/64581/7305/10211/10924/3428/55198/4615/1520/929/1147/29108/2867/373509/1654/84282/4210/84243/6850/6573/64127/8546/2634/6197/91543/5515/118788/647087/353376/10318/4814/5336/8915/22900/11074/329/409/55914/9261/51135/54106/93978/51296/114548/9971/6397
GO:0019755	one-carbon compound transport	25	0.847371	2.34758	5.4937e-09	1.72228e-06	1.5206e-06	824	tags=44%, list=5%, signal=42%	3043/3040/3039/366/6563/3046/6005/3045/358/3050/760
GO:0032612	interleukin-1 production	108	0.611138	2.17428	1.2295e-08	3.50407e-06	3.09374e-06	2532	tags=40%, list=14%, signal=34%	7850/5004/353514/2150/4671/51311/58484/7099/9447/10333/566/140885/114769/3717/1992/948/834/91662/301/1903/11027/7855/56666/64581/7305/3428/4615/29108/5005/373509/3098/4210/64127/647087/22900/6774/3586/409/338557/841/114548/9971/5885
GO:0032652	regulation of interleukin-1 production	108	0.611138	2.17428	1.2295e-08	3.50407e-06	3.09374e-06	2532	tags=40%, list=14%, signal=34%	7850/5004/353514/2150/4671/51311/58484/7099/9447/10333/566/140885/114769/3717/1992/948/834/91662/301/1903/11027/7855/56666/64581/7305/3428/4615/29108/5005/373509/3098/4210/64127/647087/22900/6774/3586/409/338557/841/114548/9971/5885
GO:0032731	positive regulation of interleukin-1 beta production	60	0.69004	2.24863	1.85146e-08	5.04724e-06	4.45621e-06	1981	tags=48%, list=11%, signal=43%	5004/353514/2150/4671/51311/58484/7099/9447/10333/566/3717/948/834/91662/11027/7855/64581/7305/3428/4615/29108/5005/373509/3098/4210/64127/647087/22900/6774
GO:0032637	interleukin-8 production	83	0.638034	2.18307	3.22814e-08	8.09618e-06	7.14812e-06	2480	tags=46%, list=14%, signal=40%	7097/1991/820/7100/7096/2150/51311/7099/10333/965/671/301/336/11027/3303/3553/2658/64581/27202/5861/4615/10542/929/29108/2867/1649/1116/6850/64127/3570/8772/8915/6774/3586/602/5788/54106/8692
GO:0032677	regulation of interleukin-8 production	83	0.638034	2.18307	3.22814e-08	8.09618e-06	7.14812e-06	2480	tags=46%, list=14%, signal=40%	7097/1991/820/7100/7096/2150/51311/7099/10333/965/671/301/336/11027/3303/3553/2658/64581/27202/5861/4615/10542/929/29108/2867/1649/1116/6850/64127/3570/8772/8915/6774/3586/602/5788/54106/8692
GO:0032732	positive regulation of interleukin-1 production	70	0.665811	2.22408	3.83359e-08	9.24484e-06	8.16228e-06	1981	tags=43%, list=11%, signal=38%	5004/353514/2150/4671/51311/58484/7099/9447/10333/566/3717/948/834/91662/11027/7855/56666/64581/7305/3428/4615/29108/5005/373509/3098/4210/64127/647087/22900/6774
GO:0071219	cellular response to molecule of bacterial origin	220	0.507394	1.95231	4.48569e-08	1.04168e-05	9.19697e-06	2097	tags=29%, list=11%, signal=26%	1668/4317/1669/11213/7097/4318/2204/820/1511/4057/7096/3148/1604/1432/23643/7099/10333/140885/19/8754/671/114769/3717/4792/948/834/29126/3055/81793/7431/706/4067/2919/10221/11027/64332/7538/7855/3553/5594/51571/567/8140/4615/929/29108/22904/3576/10288/9450/9516/64127/2634/353376/10318/5336/8915/26228/117285/22900/5595/5606/3586/57088
GO:1990748	cellular detoxification	120	0.572347	2.07086	5.14369e-08	1.1121e-05	9.81875e-06	1869	tags=24%, list=10%, signal=22%	3043/4353/3040/3039/6280/64757/6556/7295/241/4257/3046/1193/2876/948/3045/119391/3050/94241/6580/9429/3042/4780/51714/7296/1728/3240/9403/27244/9536
GO:0002218	activation of innate immune response	304	0.464945	1.84335	5.05875e-08	1.1121e-05	9.81875e-06	2791	tags=32%, list=15%, signal=28%	26253/11213/7097/6279/6280/7100/4057/7096/2150/4671/285852/23643/51311/58484/7099/9447/8780/10333/80216/171389/7706/9958/4792/57162/4332/948/3920/834/29126/80231/3055/81793/4067/9111/5608/5538/23325/11027/3303/9867/29110/8887/57142/121260/64332/92610/140609/64581/7305/10211/10924/3428/55198/4615/1520/929/1147/29108/2867/373509/1654/84282/4210/84243/6850/6573/64127/8546/2634/6197/91543/5515/118788/647087/353376/10318/4814/5336/8915/22900/11074/329/409/55914/9261/51135/54106/93978/51296/114548/9971/6397/144811/10614/3146/51304/5610/92747
GO:0032611	interleukin-1 beta production	92	0.602651	2.10204	6.43344e-08	1.30121e-05	1.14884e-05	2532	tags=41%, list=14%, signal=36%	5004/353514/2150/4671/51311/58484/7099/9447/10333/566/140885/114769/3717/1992/948/834/91662/1903/11027/7855/64581/7305/3428/4615/29108/5005/373509/3098/4210/64127/647087/22900/6774/409/338557/841/114548/5885
GO:0032651	regulation of interleukin-1 beta production	92	0.602651	2.10204	6.43344e-08	1.30121e-05	1.14884e-05	2532	tags=41%, list=14%, signal=36%	5004/353514/2150/4671/51311/58484/7099/9447/10333/566/140885/114769/3717/1992/948/834/91662/1903/11027/7855/64581/7305/3428/4615/29108/5005/373509/3098/4210/64127/647087/22900/6774/409/338557/841/114548/5885
GO:0051092	positive regulation of NF-kappaB transcription factor activity	119	0.579237	2.09686	7.54185e-08	1.4463e-05	1.27694e-05	2210	tags=29%, list=12%, signal=25%	6283/8809/11213/7097/6279/6280/8807/4057/58484/7099/9447/3556/7706/114769/8837/3303/3553/64581/4615/10542/1147/29108/3606/10346/28232/10206/7037/64127/5336/8915/49860/54101/825/8517
GO:0045088	regulation of innate immune response	449	0.420891	1.69987	7.6121e-08	1.4463e-05	1.27694e-05	2791	tags=28%, list=15%, signal=24%	383/26253/11213/7097/6279/6280/11326/8807/7100/387837/4057/7096/3148/2150/4671/285852/23643/51311/58484/7099/57413/9447/8780/10333/1378/80216/171389/54502/7706/5359/9958/4792/57162/4332/948/3920/2358/834/29126/80231/3055/81793/4067/9111/5608/5538/23325/6688/11027/3303/9867/29110/8887/55122/57142/121260/64332/92610/115727/4780/140609/64581/7305/10211/10924/3428/55198/4615/1520/929/2268/1147/29108/2867/1398/373509/1654/84282/4210/6777/56832/84243/6850/6573/64127/8546/2634/6197/91543/5515/118788/647087/353376/10318/8772/4814/5336/8915/22900/11074/329/5322/409/253943/9683/55914/9261/51135/80254/841/54106/93978/51296/83666/114548/9971/6397/144811/10614/3146/51304/101/5610/5819/92747
GO:0015669	gas transport	21	0.855113	2.26605	7.98541e-08	1.4726e-05	1.30016e-05	962	tags=52%, list=5%, signal=50%	3043/3040/669/3039/3046/6005/3045/358/3050/760/3042
GO:0050829	defense response to Gram-negative bacterium	80	0.626801	2.14019	8.89928e-08	1.59424e-05	1.40756e-05	1927	tags=34%, list=11%, signal=30%	1668/1669/1991/820/1511/6556/4057/3148/133/2150/7099/6037/566/671/6039/54210/646627/1673/358/64332/567/117159/29108/4852/245932/3570/117285
GO:0015670	carbon dioxide transport	14	0.906489	2.18055	9.36339e-08	1.63079e-05	1.43983e-05	824	tags=64%, list=5%, signal=61%	3043/3040/3039/3046/6005/3045/358/3050/760
GO:0097237	cellular response to toxic substance	130	0.564883	2.07879	9.72413e-08	1.64785e-05	1.45488e-05	1869	tags=24%, list=10%, signal=22%	3043/4353/3040/3039/6280/64757/6556/1545/7295/241/4257/3046/1193/2876/948/3045/119391/3050/94241/6580/65018/9429/3042/4780/51714/7296/1728/3240/9403/27244/9536
GO:0032757	positive regulation of interleukin-8 production	64	0.66659	2.20307	1.19762e-07	1.97608e-05	1.74468e-05	1981	tags=44%, list=11%, signal=39%	7097/1991/820/7100/7096/2150/51311/7099/965/336/11027/3303/3553/2658/64581/5861/4615/10542/929/29108/2867/1649/1116/6850/64127/8772/8915/6774
GO:0002224	toll-like receptor signaling pathway	79	0.637806	2.1702	1.23381e-07	1.98359e-05	1.75132e-05	2348	tags=37%, list=13%, signal=32%	11213/7097/6279/6280/7100/7096/23643/51311/7099/10333/171389/948/29126/80231/81793/64332/4615/1520/8546/6197/353376/10318/5336/8915/329/409/9261/51135/54106
GO:0045089	positive regulation of innate immune response	370	0.437166	1.75412	1.43753e-07	2.25333e-05	1.98947e-05	2791	tags=31%, list=15%, signal=26%	26253/11213/7097/6279/6280/8807/7100/4057/7096/3148/2150/4671/285852/23643/51311/58484/7099/9447/8780/10333/80216/171389/54502/7706/5359/9958/4792/57162/4332/948/3920/2358/834/29126/80231/3055/81793/4067/9111/5608/5538/23325/6688/11027/3303/9867/29110/8887/55122/57142/121260/64332/92610/115727/140609/64581/7305/10211/10924/3428/55198/4615/1520/929/1147/29108/2867/373509/1654/84282/4210/6777/56832/84243/6850/6573/64127/8546/2634/6197/91543/5515/118788/647087/353376/10318/8772/4814/5336/8915/22900/11074/329/5322/409/55914/9261/51135/54106/93978/51296/83666/114548/9971/6397/144811/10614/3146/51304/101/5610/5819/92747
GO:0071222	cellular response to lipopolysaccharide	210	0.495902	1.89883	1.51694e-07	2.26875e-05	2.00308e-05	2097	tags=28%, list=11%, signal=25%	1668/4317/1669/11213/7097/4318/2204/820/1511/4057/3148/1604/1432/23643/7099/140885/19/8754/671/114769/3717/4792/948/834/29126/3055/7431/706/4067/2919/10221/11027/64332/7538/3553/5594/567/8140/4615/929/29108/22904/3576/10288/9450/9516/64127/2634/353376/10318/5336/8915/26228/117285/22900/5595/5606/3586/57088
GO:0042254	ribosome biogenesis	309	-0.338217	-1.73615	1.51974e-07	2.26875e-05	2.00308e-05	5394	tags=44%, list=30%, signal=32%	54853/23016/51093/23212/2197/51013/51116/9326/10556/84273/81554/79050/112479/117246/85865/55759/6207/8241/196074/51504/84135/3921/57647/28987/10885/6191/51119/708/6210/54606/2068/140801/79922/8602/166378/3692/64434/10248/55153/55341/9875/220064/54700/6201/8886/6169/51335/9136/10557/51096/4931/91893/64745/92345/102157402/6165/23029/130916/10607/51441/55720/55006/57418/55661/79066/23404/9045/79033/6227/6233/5394/54680/64794/6130/23076/56342/317781/51042/27340/90121/84769/22984/120379/285855/10799/57455/22907/6234/10528/6839/9221/6194/23481/79707/54955/50628/54552/55272/6193/55651/4809/27341/23195/10514/2091/6202/79039/55178/79863/81887/6223/51202/27079/92856/55011/51729/55226/23246/26284/6217/29997/79979/118460/65095/10360/114049/29102/4839/27043/6206/83743/6209/26155/26609/57602/65083/6208
GO:0052548	regulation of endopeptidase activity	231	0.491841	1.90297	1.63969e-07	2.3909e-05	2.11093e-05	2695	tags=30%, list=15%, signal=26%	4318/6279/6280/444/4057/5273/4671/6478/58484/9447/1378/2876/114769/5265/1992/96459/10017/834/91662/4898/866/64115/4067/358/4217/8743/355/27166/5045/64581/317/3428/5894/5329/10542/7078/29108/9647/7076/83464/373509/256394/1654/4210/3092/5055/647174/6850/653145/4838/2597/1032/8772/5684/1509/8915/22900/329/6774/7805/4155/841/7422/5271/23204/10550/4803/55081/3146
GO:0002833	positive regulation of response to biotic stimulus	397	0.437449	1.762	1.7671e-07	2.51812e-05	2.22325e-05	3594	tags=36%, list=20%, signal=30%	383/26253/11213/7097/6279/6280/8807/7100/4057/7096/3148/2150/4671/285852/23643/51311/58484/7099/9447/8780/10333/80216/171389/54502/7706/5359/9958/4792/57162/4332/948/3920/2358/834/29126/80231/3055/81793/4067/9111/5608/5538/23325/6688/11027/3303/9867/29110/8887/55122/57142/121260/64332/92610/115727/140609/64581/7305/10211/10924/84034/81545/3428/55198/4615/1520/929/1147/29108/2867/373509/1654/84282/4210/6777/56832/84243/6850/9450/25818/6573/64127/8546/2634/6197/91543/5515/118788/647087/353376/10318/8772/4814/5336/8915/22900/11074/329/5322/409/55914/9261/51135/54106/93978/51296/83666/114548/9971/6397/144811/10614/3146/51304/101/5610/5819/92747/5562/3133/130120/1452/79671/5817/912/2896/7520/3605/1374/11117/135250/5591/5062/857/127018/1535/5058/27293/7353/3329/55269/654/22841/83737
GO:0030099	myeloid cell differentiation	440	0.424614	1.7117	2.06907e-07	2.8829e-05	2.54532e-05	2723	tags=26%, list=15%, signal=23%	669/7097/4318/604/51327/51266/4057/10661/3148/2150/1432/10100/5657/212/7099/7704/7130/25893/10234/2038/8364/3717/4792/29887/2124/116151/6521/6005/9846/1050/1051/10107/8837/9770/11025/2353/9444/54790/1441/4067/151176/6688/6510/10221/4055/3303/57095/7030/3930/3726/3059/7538/5530/6670/645/115727/5926/8444/7305/567/3428/4615/4739/1030/8294/27102/22904/3516/8563/28962/2309/2355/3218/126014/6777/2039/2242/5795/211/7037/8546/5925/3091/8772/650/2629/6774/54997/5814/9991/23456/10296/87/91/4495/714/23601/55972/7994/841/7422/2551/4151/23218/51510/23186/5663/5316/3623/1230/51542/10006/55652/7171/182
GO:0030593	neutrophil chemotaxis	82	0.612153	2.09583	2.14888e-07	2.91254e-05	2.57149e-05	2067	tags=38%, list=11%, signal=34%	6283/6279/6280/7130/51192/3577/3579/2207/4354/158747/719/683/54210/728/1441/2919/682/3553/10451/27202/9750/3958/23604/3576/57580/6850/64127/5879/1907/90550/3672
GO:0022613	ribonucleoprotein complex biogenesis	452	-0.297154	-1.61086	2.18325e-07	2.91254e-05	2.57149e-05	5229	tags=40%, list=29%, signal=30%	2197/8575/51013/51116/6895/8607/9326/10946/10556/84273/81554/79050/6631/8665/112479/117246/85865/55759/7919/79084/6207/6634/8241/196074/8667/51504/84135/3921/57647/1968/28987/10885/6191/51119/708/6210/7536/54606/10992/2068/140801/79922/8662/8602/9129/55702/166378/9416/10856/3692/64434/10248/55153/55341/9875/220064/54700/51386/6201/8886/6169/51335/9136/10557/51096/27335/4931/91893/64745/92345/102157402/6165/6636/23029/130916/10607/51441/472/8668/55720/55006/23521/57418/55661/79066/23404/22827/9045/79033/6227/6233/5394/54680/64794/6628/6130/23076/56949/56342/317781/51042/27340/90121/84769/22984/120379/285855/10799/57455/26747/22907/6234/55692/10528/6839/23450/24148/9221/6194/23481/79707/57819/54955/10262/50628/54552/55272/26121/6193/55651/4809/25980/10291/27341/23195/11338/10514/8666/2091/6202/79039/55178/8487/79863/23020/81887/6223/51202/27079/54496/92856/55011/3326/51729/55226/26576/23246/26284/27339/6217/29997/79979/118460/65095/10360/114049/29102/25804/4839/27043/6206/83743/6209/26155/26609/57602/65083/6208/10594/255308/8175/728689/8663
GO:0002444	myeloid leukocyte mediated immunity	112	0.575251	2.05316	2.71697e-07	3.54904e-05	3.13345e-05	2985	tags=38%, list=16%, signal=32%	57126/383/306/1991/2204/1511/2209/2150/566/171389/2212/2215/6868/6813/9846/30817/54210/3566/4067/6688/6814/7462/6571/284021/7305/4615/2268/3684/6850/2242/9103/3570/26228/729230/51135/1113/6845/5724/8773/5294/867/2214/3133
GO:0098754	detoxification	143	0.528964	1.97128	2.78104e-07	3.55859e-05	3.14188e-05	3500	tags=34%, list=19%, signal=28%	3043/4353/3040/3039/6280/64757/6556/7295/241/4257/3046/1193/2876/948/3045/119391/3050/94241/6580/9429/3042/4780/51714/7296/1728/3240/10928/7779/9403/27244/9536/4495/1719/2878/4151/57016/146802/10058/5002/114757/4258/337/84817/25824/538/5743/2936/1356/3049
GO:0052547	regulation of peptidase activity	316	0.451356	1.79513	2.93741e-07	3.68352e-05	3.25218e-05	3548	tags=32%, list=19%, signal=26%	4318/6279/6280/444/8530/6590/4057/5273/1475/4671/6478/58484/9447/1378/2876/114769/5265/1992/96459/10017/834/91662/4898/866/64115/4067/10010/358/5266/65018/4217/8743/355/27166/5045/7077/64581/317/3428/462/5894/5329/10542/7078/29108/9647/7076/83464/373509/256394/1654/4210/3092/1473/5055/647174/6850/653145/4838/284293/2597/1032/8772/5684/643394/1509/8915/22900/329/6774/7805/56925/4155/1364/841/7422/5271/23204/10550/4803/55081/7079/3146/374969/334/10018/6622/1365/57333/64780/2896/10197/8996/140832/5743/646424/5062/3697/1512/89932/3329/10049
GO:0006909	phagocytosis	235	0.479141	1.85853	3.01249e-07	3.70359e-05	3.2699e-05	2204	tags=29%, list=12%, signal=25%	7097/306/1991/6556/1089/2209/2150/5657/7099/8291/566/140885/55529/19/5359/2212/2207/948/8724/11031/4689/124912/2358/10326/3055/4688/301/4067/336/22918/5873/9936/7879/7052/64422/1130/64581/10451/7305/5580/5868/23603/722/55198/4615/929/2268/29108/27102/3684/6850/5795/134/64127/9103/1411/199/353376/5336/3385/26228/54734/5290/729230/5322/55647/5788
GO:0051051	negative regulation of transport	403	0.423741	1.70626	3.73523e-07	4.50383e-05	3.97643e-05	4195	tags=34%, list=23%, signal=27%	7097/4318/3753/7295/2887/2150/8660/5657/5997/8291/51465/6386/55432/5728/140885/120892/2182/55529/6536/3625/1193/5359/203228/79772/948/8724/2564/83452/5008/51719/8301/301/706/336/6688/54899/6814/4889/5530/3084/7879/23630/10008/3553/64422/11252/5906/805/55198/54550/9647/2867/415116/3958/91404/7132/10288/3792/8609/3156/27236/580/88455/134/1268/7779/5879/91543/4947/6672/9525/9943/4734/2171/4946/5579/729230/285381/10434/2281/10079/338557/344/4923/9341/54106/6343/80223/10550/3623/1113/4762/3146/5987/150/7341/283518/7447/1410/7200/6622/5999/2185/3589/57817/9474/10347/347/538/5743/857/9972/284/8074/7032/130507/124935/302/7175/91461/51548/51024/2922/79890/673/2332/90007/8529/11261/2771/4345/845/468/23191/2213/55691/29979
GO:0097530	granulocyte migration	148	0.533077	1.9927	3.91318e-07	4.62936e-05	4.08727e-05	2067	tags=30%, list=11%, signal=27%	57126/6283/6279/6280/3554/5657/7130/51192/2529/3577/3579/2207/4354/158747/719/30817/683/54210/728/301/1441/2919/7857/682/57142/23765/3553/5594/10451/27202/4615/9750/3958/23604/3576/57580/6850/5795/64127/5879/6359/1907/5595/90550/3672
GO:0070942	neutrophil mediated cytotoxicity	16	0.867573	2.14443	4.15932e-07	4.65696e-05	4.11163e-05	1167	tags=50%, list=6%, signal=47%	383/1991/1511/2150/566/171389/54210/4615
GO:0071706	tumor necrosis factor superfamily cytokine production	170	0.508025	1.91043	4.13646e-07	4.65696e-05	4.11163e-05	2742	tags=34%, list=15%, signal=29%	4317/11213/7097/5004/4057/7096/3459/353514/23643/7099/51465/566/140885/120892/2212/671/3717/6868/948/29126/64115/706/11027/23405/7538/7855/64581/7305/27202/4615/929/29108/5005/6850/5795/64127/9103/50856/8772/5336/8915/1536/6774/729230/3586/409/602/5788/9261/54106/9971/5663/5885/3146/101/5987/5724
GO:1903555	regulation of tumor necrosis factor superfamily cytokine production	170	0.508025	1.91043	4.13646e-07	4.65696e-05	4.11163e-05	2742	tags=34%, list=15%, signal=29%	4317/11213/7097/5004/4057/7096/3459/353514/23643/7099/51465/566/140885/120892/2212/671/3717/6868/948/29126/64115/706/11027/23405/7538/7855/64581/7305/27202/4615/929/29108/5005/6850/5795/64127/9103/50856/8772/5336/8915/1536/6774/729230/3586/409/602/5788/9261/54106/9971/5663/5885/3146/101/5987/5724
GO:0098869	cellular oxidant detoxification	94	0.590846	2.07076	4.4246e-07	4.86706e-05	4.29714e-05	1869	tags=27%, list=10%, signal=24%	3043/4353/3040/3039/6280/7295/241/4257/3046/1193/2876/948/3045/119391/3050/94241/3042/4780/51714/7296/1728/3240/9403/27244/9536
GO:0070943	neutrophil-mediated killing of symbiont cell	14	0.88899	2.13845	6.35027e-07	6.86487e-05	6.061e-05	1167	tags=57%, list=6%, signal=54%	383/1991/1511/2150/566/171389/54210/4615
GO:0002752	cell surface pattern recognition receptor signaling pathway	72	0.628284	2.1141	7.02315e-07	7.41397e-05	6.54581e-05	1872	tags=35%, list=10%, signal=31%	7097/7100/4057/7096/2150/23643/7099/10333/4792/57162/4067/9111/11027/9867/29110/8887/55198/4615/929/1147/2867/64127/118788/353376/4814
GO:0009636	response to toxic substance	245	0.4635	1.80415	7.09471e-07	7.41397e-05	6.54581e-05	2928	tags=25%, list=16%, signal=22%	3043/4353/3040/3039/7097/6280/64757/6556/1545/7295/241/4257/2984/3046/3625/1193/2876/948/3045/2353/4067/119391/4193/3050/94241/6580/65018/6571/9429/3042/4780/51714/7296/23657/1147/1728/3240/6335/10928/7779/9403/27244/9536/140803/7274/4155/4495/23135/1719/2878/4151/1066/57016/146802/196/10058/89872/5002/445/114757/4258/337
GO:0019221	cytokine-mediated signaling pathway	495	0.402607	1.62402	8.40214e-07	8.6363e-05	7.625e-05	2239	tags=22%, list=12%, signal=20%	383/7850/4317/3429/8809/11213/2180/8807/3554/1511/9021/3459/2322/353514/2150/4671/9447/11240/10410/3577/171389/837/3597/3556/10581/54502/3579/114769/3717/4792/2207/10673/6868/1050/834/3460/3566/5008/3055/3454/1438/1441/4067/10010/2919/51094/6688/11027/23405/3303/29110/5355/355/3588/64332/3059/7852/92610/7357/9755/23765/3553/9759/8439/3557/55198/4615/5894/10603/1147/29108/10555/7132/3576/10288/2309/3606/6777/56832/6850/64388/5795/3091/1271/3570/353376/6359/6672/1235/8772/2057/9943/26228/22900/329/6774/1907/29761/7805/5595/8808/729230/3586/9655/253943/64343/5788/9034/9261/51135
GO:0042116	macrophage activation	106	0.568024	2.01849	8.61455e-07	8.71181e-05	7.69167e-05	2204	tags=32%, list=12%, signal=28%	4317/7097/11326/8530/56670/6556/7096/3459/7099/8291/10333/566/120892/671/3717/1050/124912/3460/3566/728/9111/22918/9867/7305/22904/3684/6850/199/5336/26228/1907/3586/284467/5788
GO:0097529	myeloid leukocyte migration	228	0.469043	1.81757	9.52691e-07	9.48155e-05	8.37127e-05	2067	tags=25%, list=11%, signal=23%	57126/6283/6279/6280/3554/1511/1843/5657/7130/51192/2529/3577/566/140885/3579/2207/4354/158747/719/30817/683/54210/2358/728/301/1441/4067/2919/7857/682/57142/23765/3553/5594/10451/27202/4615/9750/3958/64805/23604/3576/57580/6777/6850/5795/64127/5879/199/3570/6359/4814/26228/1907/5595/729230/90550/3672
GO:0045061	thymic T cell selection	24	-0.71931	-2.28568	1.12679e-06	0.00011039	9.74635e-05	660	tags=50%, list=4%, signal=48%	940/972/3707/917/1236/915/9760/84433/2625/7535/916/6693
GO:0051091	positive regulation of DNA-binding transcription factor activity	202	0.486705	1.85477	1.18039e-06	0.000112137	9.90061e-05	2210	tags=23%, list=12%, signal=20%	6283/8809/11213/7097/306/6279/6280/8807/4057/58484/7099/9447/5728/3556/7706/114769/8837/3303/3553/9759/64581/4615/10542/1147/29108/1649/3606/10346/28232/7027/10206/4838/7037/64127/6672/5336/8915/650/49860/11074/89780/54101/5526/3586/825/8517
GO:0006364	rRNA processing	219	-0.350172	-1.72166	1.16987e-06	0.000112137	9.90061e-05	3480	tags=46%, list=19%, signal=38%	54853/23016/51093/23212/51013/9326/10556/79050/112479/117246/55759/196074/51504/84135/57647/28987/10885/51119/54606/2068/79922/8602/3692/10248/9875/6201/8886/9136/10557/51096/4931/91893/92345/102157402/6165/23029/130916/10607/51441/55720/55006/57418/55661/79066/23404/9045/79033/6227/5394/54680/6130/23076/56342/317781/27340/90121/22984/120379/285855/10799/57455/6234/10528/6839/9221/6194/23481/79707/50628/55272/55651/4809/27341/2091/6202/79039/55178/79863/81887/6223/51202/27079/92856/55011/51729/55226/23246/6217/29997/79979/118460/65095/10360/114049/29102/4839/27043/6209/57602/65083/6208
GO:0019731	antibacterial humoral response	64	0.63945	2.11337	1.29222e-06	0.000118457	0.000104586	1705	tags=28%, list=9%, signal=26%	1668/1669/1991/820/1511/6590/4057/133/6037/283/671/6039/3512/5266/567/25818/64127/4852
GO:0140895	GO:0140895	65	0.638886	2.11307	1.30359e-06	0.000118457	0.000104586	1872	tags=37%, list=10%, signal=33%	7097/7100/4057/7096/2150/23643/7099/10333/4792/57162/4067/9111/11027/9867/29110/8887/55198/4615/929/1147/64127/118788/353376/4814
GO:0000302	response to reactive oxygen species	187	0.493553	1.87152	1.28803e-06	0.000118457	0.000104586	2351	tags=25%, list=13%, signal=22%	3043/4353/3040/3039/3082/8807/1545/6546/7295/140885/120892/8754/2876/374/10645/948/2353/4193/358/65018/51526/4217/11235/51314/4780/5580/1263/10628/1398/1728/2309/6416/5603/3240/84919/3091/3373/27244/7168/2281/23135/1894/5156/1719/4313/4151
GO:0015671	oxygen transport	14	0.8751	2.10504	1.89241e-06	0.000169506	0.000149657	962	tags=57%, list=5%, signal=54%	3043/3040/669/3039/3046/3045/3050/3042
GO:0042744	hydrogen peroxide catabolic process	30	0.754481	2.17269	2.5494e-06	0.000220008	0.000194246	962	tags=30%, list=5%, signal=28%	3043/4353/3040/3039/3046/2876/3045/3050/3042
GO:0042743	hydrogen peroxide metabolic process	53	0.657921	2.09448	2.52301e-06	0.000220008	0.000194246	962	tags=23%, list=5%, signal=22%	3043/4353/3040/3039/7295/3046/2876/3045/3050/51/65018/3042
GO:0032635	interleukin-6 production	152	0.514386	1.93053	2.59659e-06	0.000220008	0.000194246	2510	tags=30%, list=14%, signal=26%	11213/7097/3082/5004/7096/353514/2150/51311/7099/10333/140885/3556/671/948/1051/91662/11027/682/55122/23765/3553/64581/7305/27202/4615/29108/10288/5603/6850/64127/199/3570/5336/8915/2629/6774/8808/3586/409/9655/4155/9261/54106/8692/9971
GO:0032675	regulation of interleukin-6 production	152	0.514386	1.93053	2.59659e-06	0.000220008	0.000194246	2510	tags=30%, list=14%, signal=26%	11213/7097/3082/5004/7096/353514/2150/51311/7099/10333/140885/3556/671/948/1051/91662/11027/682/55122/23765/3553/64581/7305/27202/4615/29108/10288/5603/6850/64127/199/3570/5336/8915/2629/6774/8808/3586/409/9655/4155/9261/54106/8692/9971
GO:0007249	I-kappaB kinase/NF-kappaB signaling	314	0.437057	1.73782	2.77941e-06	0.000229481	0.000202609	2364	tags=28%, list=13%, signal=25%	6283/11213/338339/7097/4057/2150/51311/7099/8780/25893/10333/8740/80216/140885/171389/7706/5187/114769/4792/57162/948/2319/8837/834/91662/9770/10010/9218/79971/4055/5494/29110/65018/8743/387082/6093/92610/3553/64581/10211/57161/4615/388646/10542/23390/1147/29108/4215/24138/6275/6398/10783/7132/257397/84962/10346/57708/9516/3357/10206/7037/64127/2597/353376/10318/8772/5336/8915/22900/54469/329/6774/23118/51246/5579/9475/409/825/64343/602/8517/51135/1894/841/1902/7422/54106/93978
GO:0006935	chemotaxis	438	0.40677	1.6402	2.78159e-06	0.000229481	0.000202609	2742	tags=27%, list=15%, signal=23%	6283/1669/60675/1991/6279/6280/3082/1511/56670/6036/1843/3148/2150/1432/7130/11240/6037/51192/3577/8740/566/113540/2357/3579/146225/2207/6809/4354/6868/158747/719/30817/683/240/54210/2358/728/301/1441/4067/1673/2919/7857/9732/58191/682/5355/7852/3084/23765/3553/64218/1130/5594/10451/51571/5580/27202/391/4739/5329/9647/2867/9750/185/1398/6275/3958/64805/23604/3576/57580/102/10509/2549/6850/10928/2242/5795/5337/64127/5291/5879/199/3570/6359/1235/4814/9943/1890/26228/89780/1907/5595/2047/729230/90550/3672/1845/3586/409/9034/5156/4313/1902/7422/646960/10512/10501/7473/1230/1113/112616/3146/1910/101/5724
GO:0032640	tumor necrosis factor production	166	0.501179	1.88579	2.8914e-06	0.000231949	0.000204788	2742	tags=33%, list=15%, signal=28%	4317/11213/7097/5004/4057/7096/3459/353514/23643/7099/51465/566/140885/120892/2212/671/3717/6868/948/64115/706/11027/23405/7538/7855/64581/7305/27202/4615/929/29108/5005/6850/5795/64127/9103/50856/8772/5336/1536/6774/729230/3586/409/602/5788/9261/54106/9971/5663/5885/3146/5987/5724
GO:0032680	regulation of tumor necrosis factor production	166	0.501179	1.88579	2.8914e-06	0.000231949	0.000204788	2742	tags=33%, list=15%, signal=28%	4317/11213/7097/5004/4057/7096/3459/353514/23643/7099/51465/566/140885/120892/2212/671/3717/6868/948/64115/706/11027/23405/7538/7855/64581/7305/27202/4615/929/29108/5005/6850/5795/64127/9103/50856/8772/5336/1536/6774/729230/3586/409/602/5788/9261/54106/9971/5663/5885/3146/5987/5724
GO:0030595	leukocyte chemotaxis	225	0.463943	1.78959	2.92249e-06	0.000231949	0.000204788	2091	tags=28%, list=11%, signal=26%	6283/1669/6279/6280/1511/1843/2150/7130/11240/51192/3577/8740/566/3579/2207/4354/6868/158747/719/30817/683/240/54210/2358/728/301/1441/4067/2919/7857/58191/682/7852/23765/3553/1130/5594/10451/27202/4739/2867/9750/3958/23604/3576/57580/102/6850/5795/64127/5879/199/3570/6359/1235/4814/9943/26228/1907/5595/729230/90550/3672/3586
GO:0045058	T cell selection	63	-0.526061	-2.14436	3.03525e-06	0.000237638	0.00020981	1038	tags=32%, list=6%, signal=30%	114836/50943/3594/161882/972/3707/917/4063/3593/1236/915/9760/84433/64919/920/2625/7535/916/6693/30009
GO:0043123	positive regulation of I-kappaB kinase/NF-kappaB signaling	220	0.473804	1.82306	3.06996e-06	0.000237638	0.00020981	2364	tags=30%, list=13%, signal=27%	6283/11213/338339/4057/2150/51311/7099/25893/10333/8740/80216/7706/114769/57162/948/2319/8837/834/9218/79971/4055/5494/29110/65018/8743/92610/3553/64581/10211/57161/4615/10542/23390/1147/29108/4215/24138/6275/6398/10783/7132/257397/84962/10346/57708/9516/3357/10206/7037/64127/2597/353376/8772/8915/329/6774/23118/51246/5579/8517/51135/1894/841/1902/7422/54106/93978
GO:0042330	taxis	440	0.406415	1.63833	3.48135e-06	0.000266196	0.000235025	2742	tags=27%, list=15%, signal=23%	6283/1669/60675/1991/6279/6280/3082/1511/56670/6036/1843/3148/2150/1432/7130/11240/6037/51192/3577/8740/566/113540/2357/3579/146225/2207/6809/4354/6868/158747/719/30817/683/240/54210/2358/728/301/1441/4067/1673/2919/7857/9732/58191/682/5355/7852/3084/23765/3553/64218/1130/5594/10451/51571/5580/27202/391/4739/5329/9647/2867/9750/185/1398/6275/3958/64805/23604/3576/57580/102/10509/2549/6850/10928/2242/5795/5337/64127/5291/5879/199/3570/6359/1235/4814/9943/1890/26228/89780/1907/5595/2047/729230/90550/3672/1845/3586/409/9034/5156/4313/1902/7422/646960/10512/10501/7473/1230/1113/112616/3146/1910/101/5724
GO:0016072	rRNA metabolic process	262	-0.326871	-1.65194	3.72753e-06	0.000281586	0.000248612	5394	tags=46%, list=30%, signal=33%	54853/23016/51093/64768/79002/23212/51013/9328/9326/10556/79050/115752/112479/117246/55759/284119/196074/51504/84135/57647/28987/10885/51119/54606/2068/79922/8602/3692/10927/10248/4691/9875/6201/8886/6598/9136/10557/2972/51096/4931/91893/92345/102157402/6165/23029/130916/10607/51441/55720/221830/55006/57418/55661/79066/23404/9045/79033/6227/5394/54680/6130/23076/56342/84172/317781/27340/90121/22984/120379/285855/64425/10799/57455/2475/10849/6949/6234/10528/6839/9221/6194/23481/79707/2976/50628/6597/55272/2975/55651/4809/27341/146857/2091/6202/79039/55178/79863/81887/6223/51202/27079/92856/55011/51729/55226/23246/6217/29997/79979/118460/65095/10360/114049/29102/4839/27043/6209/57602/65083/6208/7157
GO:0006399	tRNA metabolic process	199	-0.357114	-1.73546	4.26401e-06	0.000315116	0.000278216	5635	tags=48%, list=31%, signal=34%	5393/55152/64172/6301/55699/23016/92675/9328/142940/10556/11102/51002/84267/3376/11128/158234/51504/91801/221078/112970/51654/55140/80755/10667/92935/26610/55644/339175/79828/10940/8518/112858/285605/25821/10248/55253/131965/126789/3035/3735/80324/55250/10557/2972/8846/5441/90353/55798/112487/54901/116461/8565/55006/23404/54522/5394/55687/6894/24140/55621/152992/80222/4234/23587/26995/124454/10799/5859/81890/81605/60528/55718/661/2976/2193/283742/3028/27037/2975/115708/146857/348180/64118/55226/134637/79979/57505/11180/16/8270/7407/54938/7453/84705/57176/283989
GO:0006979	response to oxidative stress	387	0.408508	1.64264	4.27191e-06	0.000315116	0.000278216	2541	tags=21%, list=14%, signal=19%	3043/4353/3040/8876/3039/3082/8807/1545/6546/7295/4257/140885/120892/8754/7706/2876/79772/3717/374/10645/948/240/2353/50484/9555/4193/358/94241/3303/65018/51526/4217/387082/11235/51314/4780/5580/4520/3848/253827/29957/1263/2730/23657/1147/10628/8850/1398/1728/2309/6416/5603/3240/3417/84919/10636/3091/199/3373/27244/9943/29761/7168/50640/22921/2729/2281/56888/23135/1894/5156/1719/4313/406/2878/4151/4303/30001/1827/8692/5663/10550/6667
GO:2000116	regulation of cysteine-type endopeptidase activity	158	0.505135	1.89574	4.53312e-06	0.000330496	0.000291795	2695	tags=30%, list=15%, signal=26%	4318/6279/6280/444/4057/4671/6478/58484/9447/2876/114769/96459/10017/834/91662/358/4217/8743/355/64581/317/3428/5894/5329/10542/29108/9647/373509/1654/4210/3092/6850/4838/1032/8772/1509/8915/22900/329/7805/841/7422/23204/10550/4803/55081/3146
GO:0062208	positive regulation of pattern recognition receptor signaling pathway	71	0.610656	2.04812	5.12099e-06	0.000369064	0.000325847	2698	tags=45%, list=15%, signal=39%	4057/7096/2150/285852/7099/10333/9958/57162/948/80231/3303/9867/57142/121260/140609/10211/4615/929/373509/1654/6573/2634/91543/5515/647087/353376/4814/5336/54106/51296/3146/51304
GO:0050764	regulation of phagocytosis	98	0.553609	1.94707	5.21696e-06	0.000371709	0.000328182	2204	tags=36%, list=12%, signal=32%	7097/6556/2209/2150/5657/8291/566/140885/55529/5359/2212/2207/948/8724/11031/124912/2358/10326/3055/336/5873/7052/64422/64581/55198/2268/29108/6850/5795/64127/9103/5336/26228/5322/5788
GO:0006801	superoxide metabolic process	71	0.607915	2.03892	6.67016e-06	0.000469909	0.000414883	4283	tags=51%, list=23%, signal=39%	57126/4353/2150/875/948/4689/683/2358/4688/51167/4780/64581/7305/5580/3684/1728/57580/6850/285590/1536/1719/4151/114757/1401/337/5446/538/1535/7001/655/2771/1956/239/54/124056/653361
GO:0002283	neutrophil activation involved in immune response	19	0.810837	2.09642	7.04694e-06	0.000490937	0.000433448	1510	tags=58%, list=8%, signal=53%	57126/306/2207/6813/6688/11027/6814/7305/4615/3684/6850
GO:0034101	erythrocyte homeostasis	147	0.496693	1.85294	7.42511e-06	0.000511598	0.000451691	2666	tags=30%, list=15%, signal=26%	669/604/51327/10661/3148/1432/212/25893/2038/3717/116151/6521/6005/10107/8837/4067/6688/6510/3303/3059/7538/6670/5926/8444/567/2309/6777/2039/211/5925/3091/6774/9991/23456/10296/91/55972/7422/4151/51510/23186/5316/3623/55652
GO:1903557	positive regulation of tumor necrosis factor superfamily cytokine production	107	0.539776	1.9173	7.82195e-06	0.000533083	0.00047066	2742	tags=36%, list=15%, signal=31%	4317/7097/5004/7096/3459/353514/23643/7099/566/120892/2212/3717/6868/948/11027/7855/64581/7305/4615/929/29108/5005/6850/5795/64127/9103/8772/5336/8915/1536/6774/729230/5788/9261/54106/5663/3146/101/5724
GO:0002228	natural killer cell mediated immunity	82	-0.467751	-2.00365	8.6987e-06	0.000586461	0.000517787	1480	tags=33%, list=8%, signal=30%	10225/2671/3902/3952/114836/3820/56253/3135/10125/146850/3593/914/11126/259197/3821/57823/3811/10870/100528032/22914/3823/3824/3002/3822/8302/4818/117157
GO:0002262	myeloid cell homeostasis	180	0.477524	1.80553	8.98028e-06	0.000599004	0.000528861	2763	tags=30%, list=15%, signal=26%	669/604/2204/51327/10661/3148/1432/212/25893/338442/2038/3717/116151/6868/6521/6005/10107/8837/301/4067/6688/6510/3303/121260/3059/7538/6670/5926/8444/567/23657/2309/6777/2039/211/5291/5925/3091/6774/9991/729230/23456/10296/91/55972/7422/4151/51510/23186/5316/3623/55652/3146/10461
GO:0031329	regulation of cellular catabolic process	459	0.393846	1.58871	9.22031e-06	0.000608541	0.000537281	3611	tags=32%, list=20%, signal=26%	3082/493856/8660/79660/51099/5899/25893/440503/171389/120892/8754/51100/203228/10645/665/58528/9517/4898/706/151176/57533/9821/94241/8851/8897/55332/29110/65018/528/22926/131540/6093/5045/7855/8992/3553/7077/527/6653/5580/8140/29116/3428/2773/25853/1263/598/23012/526/7078/29108/7076/27102/254013/8850/4170/1649/23604/340146/2309/4210/257397/207063/10043/10346/3240/9114/55763/7942/10206/3417/373/64127/5291/529/1268/51382/3099/2597/1411/3091/10269/5768/27244/533/523/149371/2629/7345/6774/4734/7805/5595/5290/23118/64121/55811/10098/3586/58533/10434/9637/8517/344/9528/54106/112574/23770/57535/51322/10558/5663/5049/7079/55062/3146/101/5987/2626/150/5294/9554/337/5562/6622/10133/128338/339221/57817/9550/5289/9474/221955/4534/535/1374/3834/26471/6009/143686/10715/5563/55294/302/83737/8408/23032
GO:0070944	neutrophil-mediated killing of bacterium	12	0.880221	2.06121	9.40493e-06	0.00061426	0.00054233	1167	tags=58%, list=6%, signal=55%	1991/1511/2150/566/171389/54210/4615
GO:0031663	lipopolysaccharide-mediated signaling pathway	57	0.632091	2.03124	1.01263e-05	0.000654554	0.000577906	1999	tags=42%, list=11%, signal=38%	11213/7097/4057/1604/1432/23643/7099/671/114769/4792/948/3055/4067/10221/11027/5594/4615/929/9450/5336/8915/117285/22900/5595
GO:0030100	regulation of endocytosis	296	0.428398	1.69636	1.10299e-05	0.000705686	0.000623051	2342	tags=24%, list=13%, signal=21%	57126/7097/6556/2209/2150/5657/8291/6386/154664/566/140885/120892/55529/5359/2212/79772/2207/948/8724/11031/124912/2358/8650/10326/3055/3077/8301/336/5538/4193/5873/9829/9765/6093/5530/3084/7052/64422/11252/64581/10211/567/967/10094/55198/929/2268/54550/29108/3958/55589/3092/6850/88455/5795/64127/5291/9103/5879/5336/26228/89780/5322/4289/409/57534/5788/344/1902/7422
GO:0051873	killing by host of symbiont cells	27	0.752452	2.12036	1.16397e-05	0.00073718	0.000650857	1206	tags=41%, list=7%, signal=38%	383/1991/820/1511/4057/2150/566/171389/54210/4615/117159
GO:0007033	vacuole organization	237	0.447922	1.73975	1.24043e-05	0.000777749	0.000686675	3417	tags=35%, list=19%, signal=29%	8804/81671/5899/137886/120892/19/51100/203228/96459/11345/3920/80231/83452/57533/5538/23710/9821/94241/81631/8897/65018/7030/55968/7879/64422/527/5868/5861/57132/9927/10043/26175/55858/54546/7942/23673/8546/51382/27243/533/523/1509/9525/440738/51652/2629/3074/54734/157807/7805/5322/84067/9637/55647/643246/401409/8406/112574/57535/89849/55207/51510/5663/29911/51542/55062/22901/55004/11337/25978/441925/9554/10533/2131/10312/5289/2896/9474/51552/4534/535/26471/3257
GO:0032760	positive regulation of tumor necrosis factor production	104	0.536749	1.89573	1.25288e-05	0.000777781	0.000686704	2985	tags=38%, list=16%, signal=32%	4317/7097/5004/7096/3459/353514/23643/7099/566/120892/2212/3717/6868/948/11027/7855/64581/7305/4615/929/29108/5005/6850/5795/64127/9103/8772/5336/1536/6774/729230/5788/9261/54106/5663/3146/5724/2214/3133
GO:0030218	erythrocyte differentiation	136	0.514659	1.90827	1.28806e-05	0.000791776	0.000699059	2666	tags=32%, list=15%, signal=28%	669/604/51327/10661/3148/1432/212/25893/2038/3717/116151/6521/6005/10107/8837/4067/6688/6510/3303/3059/7538/6670/5926/8444/567/2309/6777/2039/211/5925/3091/6774/9991/23456/10296/91/55972/7422/4151/51510/23186/5316/3623/55652
GO:0002717	positive regulation of natural killer cell mediated immunity	34	-0.627064	-2.19124	1.39122e-05	0.000838744	0.000740528	1137	tags=47%, list=6%, signal=44%	3902/114836/56253/3135/10125/3593/11126/259197/3821/100528032/22914/3823/3824/3822/8302/117157
GO:0002888	positive regulation of myeloid leukocyte mediated immunity	21	0.790502	2.09484	1.38668e-05	0.000838744	0.000740528	1303	tags=33%, list=7%, signal=31%	57126/383/2209/2150/6688/7305/3684
GO:0140053	mitochondrial gene expression	168	-0.369336	-1.77243	1.47415e-05	0.000880277	0.000777197	6582	tags=52%, list=36%, signal=34%	29074/51021/133522/65993/51649/51264/116541/284058/64960/87178/80298/55168/9801/64979/7818/6182/64963/57215/10884/55699/84311/5018/54460/51318/51116/51263/51373/60488/81554/55037/65003/28973/55052/285367/26589/708/51654/63875/51069/79828/51650/51258/25821/3035/80324/219927/55149/51335/51204/740/8846/64975/64951/28977/64965/130916/51642/51073/124995/84545/55006/51253/122704/78988/80222/84769/26995/64949/124454/6832/60528/6472/400916/7284/55683/10922/3028/64968/23107/65005/5442/9238/84300/6183/57505/54938/92170/64978
GO:0001878	response to yeast	13	0.853388	2.02308	1.51575e-05	0.000896582	0.000791593	2364	tags=69%, list=13%, signal=60%	4353/1991/820/283/64581/1398/4852/5336/93978
GO:2000377	regulation of reactive oxygen species metabolic process	144	0.49569	1.84951	1.6139e-05	0.000936956	0.00082724	4276	tags=42%, list=23%, signal=33%	57126/1545/2150/1432/7099/10333/440503/140885/120892/1647/948/683/240/8837/2358/706/5873/65018/6571/4780/64581/7305/5580/59272/185/3684/2309/6850/5547/3240/3099/3091/5879/5336/329/55811/2885/1719/8870/672/1401/1410/6622/5446/2185/9474/387/2539/5165/1535/23408/90527/7001/655/384/2771/378/1956/11035/54/124056
GO:0001818	negative regulation of cytokine production	289	0.424482	1.67607	1.60532e-05	0.000936956	0.00082724	2763	tags=27%, list=15%, signal=23%	383/7850/11213/1991/604/11326/3082/8993/5552/6556/5004/4057/353514/2150/51311/7099/5553/10333/1378/140885/171389/3625/671/114769/1992/91662/29126/90355/64115/3077/9444/301/706/9111/336/23405/7538/5045/7305/27202/55198/388646/29108/1649/23515/4210/64127/1411/2137/5879/50856/3570/353376/2629/22900/7805/3586/409/9655/9683/602/338557/5788/55914/8452/100133941/25987/114548/9971/5495/5885/3623/490/27020/114771/3146/5987/10461
GO:0043122	regulation of I-kappaB kinase/NF-kappaB signaling	293	0.426931	1.68718	1.74891e-05	0.00100603	0.000888221	2364	tags=28%, list=13%, signal=25%	6283/11213/338339/4057/2150/51311/7099/8780/25893/10333/8740/80216/171389/7706/5187/114769/4792/57162/948/2319/8837/834/91662/10010/9218/79971/4055/5494/29110/65018/8743/387082/92610/3553/64581/10211/57161/4615/388646/10542/23390/1147/29108/4215/24138/6275/6398/10783/7132/257397/84962/10346/57708/9516/3357/10206/7037/64127/2597/353376/10318/8772/5336/8915/22900/54469/329/6774/23118/51246/5579/409/825/64343/8517/51135/1894/841/1902/7422/54106/93978
GO:0001659	temperature homeostasis	183	0.474378	1.79465	1.83375e-05	0.00104524	0.000922844	2342	tags=28%, list=13%, signal=25%	8809/2180/249/3934/2887/7099/2876/3717/6868/948/9658/58488/1051/3566/4898/9444/5608/51094/7030/9673/7852/3553/51043/10644/324/50486/55198/9927/3516/1649/3606/3480/6850/1666/134/64127/1268/5925/9536/23228/55856/6774/1907/2171/729230/338557/23135/94097/4923/406/7422
GO:0071496	cellular response to external stimulus	75	0.578066	1.956	1.8878e-05	0.00106635	0.000941482	2295	tags=36%, list=13%, signal=32%	7100/3759/838/51311/7099/8740/1647/978/834/358/10746/4055/355/3553/54407/4615/50801/6513/7132/3480/6416/8772/8915/5595/2729/50848/841
GO:0007596	blood coagulation	232	0.444182	1.72019	1.98798e-05	0.00110307	0.000973898	2435	tags=25%, list=13%, signal=22%	3043/1511/2150/1432/7099/2153/5359/953/5265/3717/2207/7056/948/6521/1192/6484/4067/10855/79056/5873/2776/6814/22915/966/221037/4780/10451/5580/3848/84034/462/5329/23657/29071/64805/10672/2717/5023/5055/6850/653145/160851/5795/2165/5291/8546/2151/3570/5336/10398/89780/9002/5290/50848/2162/5341/5156/10627/646960
GO:0050817	coagulation	238	0.436373	1.69731	1.97299e-05	0.00110307	0.000973898	2907	tags=28%, list=16%, signal=24%	3043/1511/2150/1432/7099/2153/5359/953/5265/3717/2207/7056/948/6521/1192/6484/4067/10855/79056/5873/2776/6814/22915/966/221037/4780/10451/5580/3848/84034/462/5329/23657/29071/64805/10672/2717/5023/5055/6850/653145/160851/5795/2165/5291/8546/2151/3570/5336/10398/89780/9002/5290/50848/2162/5341/5156/10627/646960/5663/5321/10461/150/5294/6403/81542
GO:0002757	immune response-activating signal transduction	486	0.385514	1.55302	2.04914e-05	0.00112703	0.000995053	2588	tags=27%, list=14%, signal=24%	26253/11213/7097/6279/6280/7100/660/4057/7096/2150/4671/285852/23643/51311/58484/7099/9447/8780/10333/1378/80216/171389/2357/7706/5359/9958/4792/2207/57162/4332/948/719/3920/79908/2358/834/29126/80231/3055/81793/728/4067/9111/5608/5538/23325/11027/3303/9867/29110/8887/150372/57142/121260/64332/7462/92610/5594/140609/64581/10917/10451/7305/10211/5580/10924/27202/3428/55198/4615/1520/929/2268/10603/1147/29108/2867/3684/3958/373509/1654/84282/2355/4210/84243/6850/23304/149041/5795/6573/64127/8546/2634/6197/91543/5515/118788/647087/353376/10318/4814/5336/23228/8915/26228/22900/11074/329/4340/7805/5290/5579/1845/409/2533/5788/8517/55914/9261/51135/11120/2885/54106/93978/114625/51296/114548/9971/6397/5663/144811/1997
GO:0060326	cell chemotaxis	298	0.419896	1.66331	2.09722e-05	0.00114344	0.00100954	2342	tags=27%, list=13%, signal=24%	6283/1669/6279/6280/3082/1511/1843/3148/2150/7130/11240/51192/3577/8740/566/3579/2207/4354/6868/158747/719/30817/683/240/54210/2358/728/301/1441/4067/1673/2919/7857/9732/58191/682/7852/23765/3553/1130/5594/10451/5580/27202/391/4739/2867/9750/185/1398/3958/23604/3576/57580/102/2549/6850/5795/64127/5879/199/3570/6359/1235/4814/9943/26228/1907/5595/2047/729230/90550/3672/3586/409/9034/5156/4313/1902/7422
GO:0062207	regulation of pattern recognition receptor signaling pathway	172	0.477241	1.79925	2.12518e-05	0.0011487	0.00101419	2791	tags=33%, list=15%, signal=28%	11213/6279/6280/4057/7096/2150/285852/7099/8780/10333/171389/9958/57162/948/3920/80231/4067/5538/11027/3303/9867/8887/57142/121260/140609/10211/10924/3428/55198/4615/929/373509/1654/4210/84243/6573/64127/2634/91543/5515/647087/353376/4814/5336/22900/11074/329/409/55914/54106/51296/6397/3146/51304/5610/92747
GO:0032543	mitochondrial translation	130	-0.394609	-1.81375	2.18739e-05	0.00117222	0.00103495	6582	tags=54%, list=36%, signal=35%	29074/51021/65993/51649/51264/116541/64960/55168/9801/64979/7818/6182/64963/10884/55699/84311/5018/54460/51318/51116/51263/51373/60488/81554/55037/65003/28973/55052/285367/26589/708/51654/63875/51069/79828/51650/51258/3035/219927/51335/51204/740/8846/64975/64951/28977/64965/51642/51073/124995/84545/51253/122704/78988/80222/84769/26995/64949/124454/6472/7284/64968/23107/65005/84300/6183/57505/54938/92170/64978
GO:0050900	leukocyte migration	384	0.402119	1.61849	2.20832e-05	0.0011734	0.001036	2091	tags=23%, list=11%, signal=20%	57126/6283/1669/1991/6279/6280/3554/1511/1843/2150/5657/7130/11240/51192/2529/3577/8740/566/140885/3579/2207/4354/6868/158747/719/30817/683/240/54210/2358/91662/10894/3055/728/6484/301/1441/4067/2919/7857/58191/682/9518/57142/6093/7852/23765/3553/1130/6402/5594/10451/27202/4615/4739/29108/2867/9750/1398/3958/64805/23604/3576/57580/6777/102/6850/5795/134/6404/64127/5879/199/3570/6359/1235/8772/4814/9943/26228/2629/1907/5595/729230/90550/3672/3586
GO:0048821	erythrocyte development	44	0.654435	2.01812	2.2355e-05	0.00117787	0.00103994	2271	tags=34%, list=12%, signal=30%	669/604/212/25893/2038/116151/6521/6005/5926/2039/211/9991/23456/10296/55972
GO:0002227	innate immune response in mucosa	24	0.76544	2.09052	2.34987e-05	0.00122781	0.00108403	233	tags=25%, list=1%, signal=25%	1668/1669/820/6036/4057/6037
GO:0007599	hemostasis	239	0.437339	1.69996	2.43004e-05	0.0012592	0.00111175	2435	tags=25%, list=13%, signal=22%	3043/1511/2150/1432/7099/2153/5359/953/5265/3717/2207/7056/948/6521/1192/6484/4067/10855/79056/5873/2776/6814/22915/4778/966/221037/4780/10451/5580/3848/84034/462/5329/23657/29071/64805/10672/2717/5023/5055/6850/653145/160851/5795/2165/5291/8546/2151/3570/5336/10398/89780/9002/5290/50848/2162/5341/5156/10627/646960
GO:0032755	positive regulation of interleukin-6 production	99	0.536363	1.88914	2.45648e-05	0.00126247	0.00111464	2742	tags=33%, list=15%, signal=28%	7097/7096/353514/2150/51311/7099/10333/3556/948/11027/682/55122/23765/3553/64581/7305/4615/29108/10288/5603/6850/64127/199/3570/5336/8915/6774/8808/4155/54106/8692/3146/5724
GO:0042542	response to hydrogen peroxide	94	0.53793	1.8853	2.64694e-05	0.00134929	0.00119129	2286	tags=28%, list=13%, signal=24%	3043/3040/3039/8807/1545/7295/140885/8754/2876/374/4193/358/51526/4217/4780/5580/10628/1398/1728/5603/3240/84919/2281/23135/1894/4313
GO:0032868	response to insulin	267	0.424576	1.66595	2.75069e-05	0.00139088	0.00122801	2557	tags=24%, list=14%, signal=21%	7097/249/79746/9021/133/2887/1432/8660/2529/6272/3625/5166/56729/114882/11031/8837/2353/6655/4067/151176/51094/6814/8743/81565/3553/645/3481/51043/5594/324/6653/5580/132864/55198/5894/5791/10603/64397/1176/8850/6513/3480/2549/25948/5795/8648/5925/55023/1509/3291/5595/5290/5579/3586/2729/5009/2885/4303/8452/10890/9971/121340/6667/490
GO:0106106	cold-induced thermogenesis	151	0.487624	1.83038	2.91047e-05	0.00145989	0.00128894	2342	tags=28%, list=13%, signal=24%	8809/2180/249/3934/2887/7099/3717/6868/948/9658/58488/1051/3566/4898/9444/5608/51094/7030/9673/7852/51043/10644/324/50486/55198/9927/3516/1649/3606/3480/6850/1666/5925/23228/55856/2171/729230/338557/23135/94097/406/7422
GO:0002715	regulation of natural killer cell mediated immunity	54	-0.526104	-2.08643	2.9902e-05	0.00148798	0.00131374	1480	tags=39%, list=8%, signal=36%	10225/2671/3902/3952/114836/3820/56253/3135/10125/146850/3593/11126/259197/3821/100528032/22914/3823/3824/3822/8302/117157
GO:0042267	natural killer cell mediated cytotoxicity	77	-0.464188	-1.9758	3.12786e-05	0.00154423	0.0013634	1137	tags=32%, list=6%, signal=31%	2671/3902/3952/114836/3820/56253/3135/10125/146850/3593/914/11126/259197/3821/57823/3811/10870/100528032/22914/3823/3824/3002/3822/8302/4818
GO:2000379	positive regulation of reactive oxygen species metabolic process	71	0.586403	1.96677	3.35505e-05	0.00164345	0.00145101	1510	tags=30%, list=8%, signal=27%	57126/1545/2150/1432/7099/10333/140885/1647/948/2358/706/5873/4780/64581/7305/5580/59272/185/3684/2309/6850
GO:0120161	regulation of cold-induced thermogenesis	149	0.484643	1.81511	3.41736e-05	0.00166099	0.00146649	2342	tags=28%, list=13%, signal=24%	8809/2180/249/3934/2887/7099/3717/6868/948/9658/58488/1051/3566/4898/9444/5608/51094/7030/9673/7852/51043/324/50486/55198/9927/3516/1649/3606/3480/6850/1666/5925/23228/55856/2171/729230/338557/23135/94097/406/7422
GO:0090322	regulation of superoxide metabolic process	31	0.702602	2.03397	3.74689e-05	0.00180715	0.00159554	1510	tags=35%, list=8%, signal=33%	57126/2150/948/683/2358/4780/64581/7305/5580/3684/6850
GO:0071260	cellular response to mechanical stimulus	74	0.567878	1.91013	3.81789e-05	0.00182734	0.00161336	2295	tags=35%, list=13%, signal=31%	7100/3759/838/51311/7099/8740/1647/834/358/10746/4055/355/3553/54407/4615/50801/6513/7132/3480/6416/8772/8915/5595/2729/50848/841
GO:1990845	adaptive thermogenesis	167	0.469749	1.76973	3.89291e-05	0.00184913	0.0016326	2342	tags=26%, list=13%, signal=23%	8809/2180/249/3934/2887/7099/3717/6868/948/9658/58488/1051/3566/4898/9444/5608/51094/7030/9673/7852/51043/10644/324/6653/50486/55198/9927/3516/1649/3606/3480/6850/1666/5925/23228/55856/2171/729230/338557/23135/94097/406/7422
GO:0002886	regulation of myeloid leukocyte mediated immunity	57	0.613537	1.97162	4.01821e-05	0.0018943	0.00167248	2057	tags=30%, list=11%, signal=27%	57126/383/2209/2150/6813/9846/30817/3566/4067/6688/7305/2268/3684/6850/2242/26228/729230
GO:0002269	leukocyte activation involved in inflammatory response	49	0.621123	1.95009	4.32457e-05	0.00202351	0.00178656	2348	tags=37%, list=13%, signal=32%	4317/7097/8530/3459/10333/566/120892/3717/3460/728/7305/4615/3684/199/26228/284467/5788/54106
GO:0060586	multicellular organismal iron ion homeostasis	27	0.733309	2.06641	4.46085e-05	0.00207182	0.00182921	1700	tags=44%, list=9%, signal=40%	6556/26234/2038/6005/3077/30061/8301/79901/567/27102/148738/7037
GO:0150076	neuroinflammatory response	79	0.570407	1.94087	4.78668e-05	0.0022068	0.00194838	3412	tags=43%, list=19%, signal=35%	4317/669/7097/4318/8530/3459/10333/566/120892/3717/3460/728/4067/3553/7305/3684/3606/2780/199/5336/26228/284467/5788/54106/5663/51542/6608/2908/9839/6622/1270/2896/5743/26471
GO:0070269	pyroptosis	39	0.659683	1.98749	5.11798e-05	0.00231864	0.00204713	2490	tags=44%, list=14%, signal=38%	3429/1991/4671/58484/9447/171389/837/834/29108/4210/338321/51776/2634/4814/22900/841/114548
GO:0000041	transition metal ion transport	99	0.525268	1.85006	5.07343e-05	0.00231864	0.00204713	3456	tags=34%, list=19%, signal=28%	3934/6556/4057/6947/1318/51312/79689/3077/30061/6948/2694/2495/79901/567/51076/55858/55640/27173/7037/221074/7779/94033/57113/9914/10058/55652/2512/1213/341208/7226/29986/57817/538/1356
GO:0071621	granulocyte chemotaxis	121	0.505678	1.83102	5.14021e-05	0.00231864	0.00204713	2067	tags=32%, list=11%, signal=29%	6283/6279/6280/7130/51192/3577/3579/2207/4354/158747/719/30817/683/54210/728/301/1441/2919/7857/682/23765/3553/5594/10451/27202/9750/3958/23604/3576/57580/6850/5795/64127/5879/6359/1907/5595/90550/3672
GO:0002526	acute inflammatory response	101	0.5258	1.85776	5.57765e-05	0.00249799	0.00220548	3412	tags=45%, list=19%, signal=36%	8876/9332/1991/5004/2209/241/2529/171389/5359/2212/5265/2215/1051/5008/4889/3553/3557/2867/5005/27102/5547/3240/134/7037/1268/9103/259249/3570/9536/114548/1910/101/9180/445/5294/1401/2214/2131/3133/130120/388125/26279/2683/5743/26471
GO:0060759	regulation of response to cytokine stimulus	175	0.464036	1.75098	5.88604e-05	0.00261741	0.00231091	2510	tags=23%, list=14%, signal=20%	383/7850/4317/11213/7097/3554/2150/4671/7099/11240/171389/837/54502/114769/6868/834/10010/23405/3303/29110/7852/3557/29108/10555/7132/6850/3091/353376/8772/26228/22900/29761/7805/253943/5788/9261/841/100133941/8970/83666/9971
GO:0032930	positive regulation of superoxide anion generation	21	0.762322	2.02016	6.43149e-05	0.00283982	0.00250728	1510	tags=38%, list=8%, signal=35%	57126/2150/2358/64581/7305/5580/3684/6850
GO:0061515	myeloid cell development	89	0.53685	1.86009	6.75694e-05	0.00296266	0.00261573	2271	tags=24%, list=12%, signal=21%	669/7097/604/4057/10100/212/25893/2038/2124/116151/6521/6005/1051/5926/7305/2039/211/9991/23456/10296/55972
GO:0045954	positive regulation of natural killer cell mediated cytotoxicity	28	-0.627282	-2.08732	6.80793e-05	0.00296428	0.00261717	1137	tags=50%, list=6%, signal=47%	3902/114836/56253/10125/3593/11126/259197/3821/100528032/22914/3823/3824/3822/8302
GO:0006959	humoral immune response	260	0.414083	1.61985	6.92945e-05	0.00297587	0.0026274	1853	tags=20%, list=10%, signal=18%	1668/6283/1669/1991/6280/11326/820/8993/1511/6590/6556/4057/133/1604/5657/6037/283/1378/566/671/6039/3512/683/240/54210/51279/1673/2919/5266/7030/966/3553/713/3848/567/722/117159/4179/3516/3958/3576/56832/7942/25818/55012/64127/4852/1379/2597/5967/6359/1235
GO:0051607	defense response to virus	299	0.403395	1.59806	6.92433e-05	0.00297587	0.0026274	2517	tags=24%, list=14%, signal=21%	1668/3429/439996/7097/6036/2150/51311/9447/8780/10410/200315/566/171389/10581/7706/5359/6039/665/10964/5611/834/3460/91351/10010/9821/84932/29110/3588/9755/3553/1130/246778/55284/3428/22978/4615/6041/388646/598/29108/24138/84282/23515/51257/4600/56832/10346/55763/10206/255520/338321/3687/10269/2634/91543/8772/51652/22900/11074/51251/64343/10875/5788/653082/197259/54106/3660/50489/54512/83666/8692/51297/5495
GO:2000353	positive regulation of endothelial cell apoptotic process	20	-0.699979	-2.11436	7.11014e-05	0.0030122	0.00265948	1419	tags=45%, list=8%, signal=42%	7494/959/3135/8644/11126/5335/6347/57124/356
GO:0002181	cytoplasmic translation	163	-0.342869	-1.63042	7.08157e-05	0.0030122	0.00265948	4945	tags=44%, list=27%, signal=32%	6167/8665/6158/6132/6207/6176/26986/8667/6224/3921/1968/6191/6235/6210/8662/54956/51386/6201/8890/6159/6169/27335/10399/6165/51441/8668/23521/1967/25873/25946/9045/6227/6233/6175/6130/24140/6181/85451/4736/2475/6133/6142/6137/6234/8893/1819/6194/6188/6161/6134/57409/6193/1981/8666/6147/6202/6223/6187/6217/16/1973/6122/6206/6209/6208/6143/6168/255308/6141/728689/8663
GO:0048872	homeostasis of number of cells	330	0.405108	1.61382	7.91492e-05	0.00333064	0.00294063	2763	tags=26%, list=15%, signal=23%	669/604/2204/51327/10661/3148/2322/1432/212/9447/1831/25893/8740/171389/338442/2038/3717/116151/10673/6868/6521/6005/10107/8837/9770/30061/301/6655/4067/6688/6510/3303/355/121260/64332/3059/7538/6670/5926/8444/6708/567/23657/10603/5320/282809/7846/2309/2355/6777/2780/2039/149041/55012/211/64127/5291/8546/5925/3091/5515/8772/8915/2629/6774/139818/9991/729230/23456/10296/91/55972/7422/4151/9133/202309/3845/51510/23186/5316/3623/51542/55652/3146/22901/6608/10461
GO:0009595	detection of biotic stimulus	37	0.66037	1.97276	8.39583e-05	0.00350399	0.00309367	2842	tags=51%, list=16%, signal=43%	7097/8993/7096/4671/23643/58484/7099/10333/706/64581/5795/64127/8406/54106/93978/114548/114771/6608/721
GO:0010952	positive regulation of peptidase activity	139	0.491208	1.82265	8.49451e-05	0.00350399	0.00309367	3183	tags=35%, list=17%, signal=29%	6279/6280/444/58484/9447/1378/10017/834/91662/64115/4067/10010/65018/4217/8743/355/27166/64581/317/3428/29108/9647/83464/373509/1654/4210/3092/6850/4838/8772/1509/8915/22900/6774/7805/4155/1364/841/10550/4803/55081/3146/10018/6622/1365/57333/2896/10197
GO:0008033	tRNA processing	134	-0.37397	-1.71847	8.44406e-05	0.00350399	0.00309367	5178	tags=47%, list=28%, signal=34%	142940/10556/11102/51002/84267/158234/51504/91801/221078/112970/51654/55140/10667/26610/55644/339175/79828/10940/8518/112858/285605/25821/10248/55253/131965/126789/3735/80324/55250/10557/8846/90353/55798/54901/116461/55006/54522/55687/6894/24140/55621/152992/4234/23587/26995/10799/81890/81605/60528/283742/3028/27037/115708/348180/64118/55226/134637/79979/11180/16/8270/84705/283989
GO:0016045	detection of bacterium	16	0.788642	1.94934	8.82605e-05	0.00359346	0.00317267	250	tags=38%, list=1%, signal=37%	7097/8993/7096/4671/58484/10333
GO:0001959	regulation of cytokine-mediated signaling pathway	165	0.459463	1.73208	8.81597e-05	0.00359346	0.00317267	2510	tags=24%, list=14%, signal=21%	383/7850/4317/11213/3554/2150/4671/11240/171389/837/54502/114769/6868/834/10010/23405/3303/29110/7852/3557/29108/10555/7132/6850/3091/353376/8772/26228/22900/29761/7805/253943/5788/9261/841/100133941/8970/83666/9971
GO:0042269	regulation of natural killer cell mediated cytotoxicity	48	-0.526417	-2.02627	8.95639e-05	0.003623	0.00319875	1362	tags=40%, list=7%, signal=37%	2671/3902/3952/114836/3820/56253/3135/10125/146850/3593/11126/259197/3821/100528032/22914/3823/3824/3822/8302
GO:0050765	negative regulation of phagocytosis	21	0.755271	2.00147	9.09032e-05	0.00365361	0.00322577	1000	tags=38%, list=5%, signal=36%	7097/5657/8291/140885/55529/5359/8724/64422
GO:0009615	response to virus	394	0.38704	1.55774	9.26605e-05	0.00370052	0.00326719	2517	tags=23%, list=14%, signal=21%	1668/3429/439996/11213/7097/6036/3459/2150/1432/51311/9447/8780/10410/200315/566/171389/10581/7706/5359/3717/6039/665/10561/10964/5611/834/3460/3454/9111/91351/10010/9821/84932/29110/3588/7852/9755/23765/3553/1130/246778/55284/3428/22978/4615/6041/388646/10542/598/2268/1147/29108/24138/1654/84282/23515/51257/4600/56832/10346/55763/10206/255520/338321/3687/3091/10269/2634/91543/3373/8772/51652/22900/11074/51251/64343/10875/602/5788/8517/653082/197259/54106/3660/50489/54512/83666/8692/7178/51297/114548/5495
GO:0035150	regulation of tube size	147	0.464075	1.73126	9.45224e-05	0.00375098	0.00331175	3411	tags=31%, list=19%, signal=26%	3043/3274/6546/133/2150/5997/875/2876/6916/9732/1889/80852/6093/80005/2730/59272/8850/185/5023/3792/10911/3778/3357/134/1907/59342/3672/9475/2729/4313/7422/490/1910/150/3680/1401/8195/2131/7484/551/9474/3352/147/387/5743/857
GO:0019730	antimicrobial humoral response	154	0.468594	1.76189	9.60882e-05	0.00378914	0.00334543	1927	tags=22%, list=11%, signal=20%	1668/6283/1669/1991/6280/820/8993/1511/6590/6556/4057/133/5657/6037/283/566/671/6039/3512/1673/2919/5266/567/117159/3958/3576/25818/55012/64127/4852/2597/5967/6359/117285
GO:0006879	cellular iron ion homeostasis	70	0.574262	1.91827	0.000106969	0.00419184	0.00370098	1961	tags=30%, list=11%, signal=27%	6556/26234/8031/212/79689/51218/54583/3077/30061/8301/151176/2495/2658/79901/567/148738/9114/7037/3091/523/94033
GO:0002532	production of molecular mediator involved in inflammatory response	85	0.541293	1.86352	0.000119192	0.00463041	0.0040882	1765	tags=29%, list=10%, signal=27%	7850/6280/1432/241/7099/10333/140885/5187/948/240/3566/90355/4067/6571/23765/64581/55198/4615/29108/4210/5023/6850/64127/2137/3091
GO:0051345	positive regulation of hydrolase activity	322	0.400556	1.59212	0.000119638	0.00463041	0.0040882	4118	tags=34%, list=23%, signal=27%	5909/6279/6280/444/2150/5657/58484/9447/1378/440503/10017/57186/834/91662/64115/4067/10010/3303/65018/4217/8743/355/81565/27166/6093/7052/64581/317/23161/5906/5580/50807/3428/2041/23603/805/391/9448/29108/9647/185/83464/373509/1654/55357/4210/3092/6850/6792/10928/10636/4838/9693/8772/1509/8915/650/22900/6774/139818/7805/5322/4155/23329/1364/5341/1894/344/841/112574/26230/6001/10550/55854/4803/55081/3146/55803/6004/337/10018/6622/1365/57333/2896/10197/116/387/9712/1512/26037/3329/22841/6317/7813/163486/23380/5923/57589/9824/350/10563/10344/8477/2261/202243/4208/3688/9373/4345
GO:0002753	cytoplasmic pattern recognition receptor signaling pathway	174	0.460166	1.73354	0.000122465	0.00471077	0.00415914	2767	tags=33%, list=15%, signal=28%	2150/285852/51311/7099/8780/10333/80216/171389/7706/9958/4792/57162/948/3920/80231/5608/5538/23325/3303/29110/8887/57142/121260/92610/140609/10211/10924/3428/4615/29108/373509/1654/84282/4210/84243/6573/64127/2634/91543/5515/118788/647087/5336/22900/11074/329/55914/51135/54106/51296/114548/9971/6397/144811/3146/51304/5610
GO:0098581	detection of external biotic stimulus	26	0.709113	1.98321	0.000129353	0.00494538	0.00436628	3134	tags=58%, list=17%, signal=48%	7097/8993/7096/4671/23643/58484/7099/10333/64581/64127/54106/93978/114771/721/912
GO:0044403	biological process involved in symbiotic interaction	303	0.399955	1.58485	0.000143928	0.00546928	0.00482883	2845	tags=25%, list=16%, signal=22%	383/3429/1991/820/8993/1511/4057/1604/2150/10410/25893/1378/2993/566/8819/171389/10581/3625/7706/5359/2876/8724/54210/10107/9080/2040/9218/6510/3303/682/7852/7879/5045/290/253832/5868/4615/6993/57132/117159/4179/59272/185/3576/10346/6404/7037/64127/6554/2597/27243/9525/51652/11074/1508/4340/9475/50848/23601/55207/3482/51510/8692/51297/6667/9150/1105/114771/3146/2060/5819/7251/3434/25978/905/867
GO:0002275	myeloid cell activation involved in immune response	96	0.523375	1.83524	0.000149025	0.00562883	0.0049697	1613	tags=27%, list=9%, signal=25%	57126/306/56670/2150/8291/2207/6813/9846/30817/3566/4067/9111/6688/11027/6814/7462/6571/284021/7305/4615/2268/29108/22904/3684/6850/2242
GO:0051047	positive regulation of secretion	320	0.39027	1.5522	0.000154688	0.00577715	0.00510065	3968	tags=30%, list=22%, signal=24%	57126/7097/6279/5208/2850/2150/8660/7099/6386/283/2182/338442/8754/3625/3717/56729/9846/134957/3566/3077/5608/4628/358/5873/79971/84932/682/65018/5530/7879/9545/3553/51714/51762/5868/2268/2181/2867/3684/7110/6850/2695/134/2151/3091/27243/9536/6572/9525/650/5579/90550/6696/338557/8941/10497/4923/27230/50855/6343/9971/3623/5321/6845/101/51083/100507043/5724/7251/640/7447/3814/7200/6622/9619/632/551/9474/116/1385/10307/1535/2587/91608/654/302/23607/1579/2645/51548/2922/65220/5573/5566/945/8529
GO:0016236	macroautophagy	369	0.384313	1.54172	0.000154794	0.00577715	0.00510065	3598	tags=31%, list=20%, signal=25%	23001/81671/5899/137886/55432/120892/51100/203228/665/11345/3920/9517/83452/706/57533/23710/9821/94241/81631/8851/8897/84932/29110/65018/528/23092/131540/55968/7879/7855/8992/64422/527/5868/5861/2773/57132/9927/526/27102/5862/10043/9114/54546/55763/167410/10206/23673/64127/529/51382/3099/2597/3091/5768/27243/27244/533/523/149371/10254/1509/9525/440738/51652/2629/7345/4734/5595/5290/55335/55811/58533/10434/9637/643246/8517/401409/112574/23770/57535/80700/89849/55207/51510/51322/10558/5663/80183/5049/55062/11337/7251/25978/441925/9554/1513/10533/79137/10133/10312/9550/100287932/5289/9474/4534/535/26471/6009/143686/10715/5563/55294/8408
GO:0071900	regulation of protein serine/threonine kinase activity	245	0.411848	1.6031	0.000164548	0.00610483	0.00538996	2835	tags=24%, list=16%, signal=21%	6283/11213/1991/4057/1843/6546/2322/5997/7099/5899/10333/5728/120892/8754/1647/6868/10114/51719/4067/9555/8851/10221/1033/4217/11235/3553/324/5580/805/1030/29108/8850/1654/26524/5795/10636/5925/1032/5515/9693/650/2629/388333/7345/3087/152559/8941/995/100133941/8692/8654/64853/27013/22924/9134/7251/150/5294/245711/905
GO:0010951	negative regulation of endopeptidase activity	99	0.507791	1.78851	0.000166433	0.00613846	0.00541965	1935	tags=27%, list=11%, signal=25%	4318/4057/5273/4671/6478/1378/2876/114769/5265/1992/96459/866/358/3428/5894/5329/10542/7078/7076/256394/1654/5055/647174/653145/2597/1032/22900
GO:0043368	positive T cell selection	50	-0.520653	-2.02701	0.000174069	0.00638253	0.00563514	1038	tags=32%, list=6%, signal=30%	114836/50943/3594/161882/972/3707/917/4063/3593/915/9760/64919/7535/916/6693/30009
GO:0010950	positive regulation of endopeptidase activity	129	0.488883	1.79207	0.000179727	0.00655167	0.00578447	2695	tags=30%, list=15%, signal=26%	6279/6280/444/58484/9447/1378/10017/834/91662/64115/4067/4217/8743/355/27166/64581/317/3428/29108/9647/83464/373509/1654/4210/3092/6850/4838/8772/1509/8915/22900/6774/7805/4155/841/10550/4803/55081/3146
GO:0001836	release of cytochrome c from mitochondria	53	0.593872	1.89059	0.000181034	0.00656117	0.00579286	1319	tags=26%, list=7%, signal=25%	3429/4318/597/3082/2876/10017/65018/8743/27166/27069/5329/598/29108/4170
GO:0032928	regulation of superoxide anion generation	23	0.729408	1.96097	0.00018772	0.0067644	0.00597229	1510	tags=35%, list=8%, signal=32%	57126/2150/2358/64581/7305/5580/3684/6850
GO:0001774	microglial cell activation	46	0.619134	1.9223	0.000189381	0.00678526	0.00599072	2348	tags=37%, list=13%, signal=32%	4317/7097/8530/3459/10333/566/120892/3717/3460/728/7305/3684/199/26228/284467/5788/54106
GO:0043281	regulation of cysteine-type endopeptidase activity involved in apoptotic process	136	0.477732	1.77135	0.00021019	0.00748802	0.00661118	3548	tags=33%, list=19%, signal=27%	4318/6279/6280/4671/6478/2876/114769/96459/10017/834/91662/358/4217/8743/355/64581/317/5894/5329/10542/29108/9647/1654/3092/6850/4838/1032/1509/8915/22900/7805/7422/23204/10550/4803/55081/3146/10018/6622/64780/8996/5743/5062/3329/10049
GO:0050852	T cell receptor signaling pathway	140	-0.356733	-1.65509	0.000212584	0.00753051	0.0066487	3175	tags=34%, list=17%, signal=28%	3783/7430/7294/1967/8525/55072/10666/387357/8934/29085/8893/2534/6188/25/868/100/940/84174/23180/3702/11118/54923/50943/3115/8631/10384/3123/27040/3119/917/926/53347/975/9840/27242/925/11126/1236/915/5335/84433/3932/2625/7535/916/919/257101
GO:0061900	glial cell activation	54	0.58863	1.88289	0.00022521	0.00793297	0.00700402	3179	tags=44%, list=17%, signal=37%	4317/7097/8530/3459/10333/566/120892/3717/3460/728/3553/7305/3684/199/26228/284467/5788/54106/5663/6608/9839/6622/1270/2896
GO:0043086	negative regulation of catalytic activity	443	0.374548	1.5117	0.000226723	0.00794164	0.00701168	2787	tags=23%, list=15%, signal=20%	11213/4318/8530/6590/4057/1843/5273/6546/1475/8660/4671/5997/6478/1378/440503/5728/120892/6272/1647/2876/114769/5265/53829/1992/96459/54583/866/10114/4659/4067/336/9555/358/5266/2776/10221/7538/3553/6879/7077/324/5580/55217/3428/2041/23603/2773/462/5894/5329/10542/7078/29108/9647/5525/7076/8850/51527/256394/1654/1473/2717/5055/647174/26524/3240/653145/5795/10636/284293/5925/2597/1032/2779/643394/650/2629/22900/7345/56925/3087/729230/1845/58533/152559/9655/5788/93650/51291/7422/5271/83666/8692/23204/5663/4803/7079/64853/1910/5987/7251/3434
GO:0042060	wound healing	429	0.376014	1.51595	0.000243127	0.00846893	0.00747722	3054	tags=26%, list=17%, signal=22%	3043/1511/6556/116844/2150/1432/7099/2153/5728/171389/5359/2876/953/5265/3717/2207/7056/6868/948/6521/240/8837/83478/1192/6484/301/4067/10855/358/79056/5873/2776/6814/22915/7852/5530/3084/966/11235/221037/4780/64581/10451/5580/3848/84034/26127/462/5894/5329/57132/23657/7076/29071/1398/64805/10672/84962/2717/5023/5055/6850/7046/5547/653145/160851/2039/5795/2165/5291/8546/2151/3091/27243/3570/5336/9525/51652/10398/6707/89780/7168/9002/5290/50848/2162/1364/5341/5156/7422/10627/55207/646960/51510/25987/5321/5493/2626/10461/150/25978/5294/6403/81542/120425/1861/2131/130120/51330/1365
GO:0042274	ribosomal small subunit biogenesis	105	-0.382805	-1.70986	0.000244771	0.00847907	0.00748618	4648	tags=41%, list=25%, signal=31%	51504/84135/3921/57647/28987/10885/6191/6210/2068/8602/64434/6201/9136/51096/64745/102157402/10607/55720/6227/6233/5394/27340/90121/10799/6234/10528/6194/55272/6193/4809/27341/2091/6202/6223/92856/55226/26284/6217/65095/6206/6209/65083/6208
GO:0051770	positive regulation of nitric-oxide synthase biosynthetic process	16	0.765708	1.89265	0.000255188	0.00879135	0.0077619	2006	tags=56%, list=11%, signal=50%	7097/10135/7099/120892/3717/5608/6416/64127/5606
GO:0009612	response to mechanical stimulus	221	0.420333	1.6178	0.000276985	0.00943857	0.00833332	2295	tags=24%, list=13%, signal=21%	4353/7100/3759/838/6546/1432/51311/7099/8740/1647/4792/56729/834/2353/358/10746/4055/355/9856/7852/6507/3553/793/54407/4615/5894/50801/10628/3684/6513/8932/83862/7846/1116/222662/7132/342372/3480/6416/6335/23349/50964/8772/8915/5595/5290/84918/2729/7508/50848/4313/841
GO:0045859	regulation of protein kinase activity	407	0.370034	1.49017	0.000276385	0.00943857	0.00833332	2835	tags=24%, list=16%, signal=20%	6283/11213/1991/4057/1843/6546/2322/353514/5997/7099/5899/10333/5728/120892/8754/1647/3717/55437/10645/6868/9770/10114/728/51719/4067/9555/2776/8851/10221/1033/65018/4217/3084/11235/8826/3553/6879/5906/324/5580/2041/23603/805/4739/1030/2268/29108/9647/8850/51527/1654/1116/143384/26524/5795/10636/5925/1032/5515/57826/9693/650/2629/388333/7345/5606/23118/3087/1845/58533/152559/9655/5788/93650/8941/995/1894/22974/100133941/55704/8692/5663/10899/8654/10006/64853/27013/22924/5987/9134/7251/1136/150/5294/245711/905
GO:2001056	positive regulation of cysteine-type endopeptidase activity	109	0.490069	1.74564	0.000281003	0.00952373	0.00840852	2695	tags=29%, list=15%, signal=25%	6279/6280/444/58484/9447/10017/834/91662/4217/8743/355/64581/317/3428/29108/9647/373509/1654/4210/3092/6850/4838/8772/1509/8915/22900/7805/841/10550/4803/55081/3146
GO:0052695	cellular glucuronidation	14	-0.74171	-2.07367	0.000293127	0.00988122	0.00872414	182	tags=36%, list=1%, signal=35%	54657/7365/7366/10720/54490
GO:0098543	detection of other organism	19	0.750823	1.94126	0.000311062	0.0104207	0.00920043	1047	tags=42%, list=6%, signal=40%	7097/8993/7096/4671/58484/7099/10333/64581
GO:0007040	lysosome organization	112	0.479773	1.71238	0.000314116	0.0104207	0.00920043	3975	tags=40%, list=22%, signal=32%	8804/120892/19/96459/3920/80231/5538/7030/7879/527/57132/26175/55858/7942/8546/51382/27243/533/523/51652/2629/3074/54734/157807/7805/5322/84067/55647/8406/55207/51510/29911/22901/55004/25978/10312/2896/51552/535/3257/338382/3988/1203/219931/23557
GO:0080171	lytic vacuole organization	112	0.479773	1.71238	0.000314116	0.0104207	0.00920043	3975	tags=40%, list=22%, signal=32%	8804/120892/19/96459/3920/80231/5538/7030/7879/527/57132/26175/55858/7942/8546/51382/27243/533/523/51652/2629/3074/54734/157807/7805/5322/84067/55647/8406/55207/51510/29911/22901/55004/25978/10312/2896/51552/535/3257/338382/3988/1203/219931/23557
GO:0002367	cytokine production involved in immune response	123	0.474018	1.72635	0.000324315	0.0106043	0.00936258	2091	tags=28%, list=11%, signal=25%	383/8809/11213/604/3554/1604/2150/7099/5553/51465/948/54210/3077/336/57142/7855/3553/64581/567/8140/4615/29108/2867/6398/3098/3606/6850/9516/64127/91543/5336/8915/7805/729230/3586
GO:0035296	regulation of tube diameter	146	0.461752	1.72395	0.000324726	0.0106043	0.00936258	3411	tags=31%, list=19%, signal=25%	3043/3274/6546/133/2150/5997/875/2876/6916/9732/1889/80852/6093/80005/2730/59272/8850/185/5023/3792/10911/3778/3357/134/1907/59342/3672/9475/2729/4313/7422/490/1910/150/3680/1401/8195/2131/551/9474/3352/147/387/5743/857
GO:0097746	blood vessel diameter maintenance	146	0.461752	1.72395	0.000324726	0.0106043	0.00936258	3411	tags=31%, list=19%, signal=25%	3043/3274/6546/133/2150/5997/875/2876/6916/9732/1889/80852/6093/80005/2730/59272/8850/185/5023/3792/10911/3778/3357/134/1907/59342/3672/9475/2729/4313/7422/490/1910/150/3680/1401/8195/2131/551/9474/3352/147/387/5743/857
GO:0008286	insulin receptor signaling pathway	123	0.473237	1.7235	0.000329589	0.0107074	0.00945354	2510	tags=28%, list=14%, signal=24%	9021/2887/8660/2529/5166/114882/6655/151176/51094/81565/3553/645/3481/51043/5594/324/6653/5580/5894/5791/10603/64397/1176/3480/2549/5795/55023/1509/5595/5290/5579/2885/4303/9971
GO:0099505	regulation of presynaptic membrane potential	31	-0.578985	-1.99166	0.000332674	0.0107519	0.00949286	4882	tags=48%, list=27%, signal=36%	2555/2890/2550/57528/2892/2558/3747/3359/2893/846/3764/2900/2898/3760/6323
GO:0030168	platelet activation	139	0.470831	1.74704	0.000337985	0.0108675	0.00959493	2907	tags=32%, list=16%, signal=27%	3043/1511/1432/7099/5359/953/3717/2207/7056/1192/4067/2776/6814/22915/10451/5580/84034/23657/29071/64805/10672/2717/5023/6850/160851/5795/5291/2151/3570/5336/10398/89780/9002/5290/50848/5341/5156/10627/5321/10461/150/5294/6403/81542
GO:0098739	import across plasma membrane	197	0.427496	1.62796	0.000343366	0.0109842	0.00969796	2526	tags=19%, list=14%, signal=16%	2180/3759/6546/3772/6583/8660/5997/6515/6536/948/6557/6533/8036/6510/56302/121260/5530/6507/206358/8140/54407/23657/9990/59272/6513/777/5023/6573/221074/7779/2916/4923/120103/51296/23204/5663/10550
GO:0032481	positive regulation of type I interferon production	75	0.529748	1.7925	0.000347624	0.011064	0.0097684	1876	tags=25%, list=10%, signal=23%	7097/3148/51311/7099/8780/91947/10010/84932/29110/10211/4615/929/1147/1654/84282/6850/2597/353376/5336
GO:0042554	superoxide anion generation	42	0.613072	1.87807	0.000367267	0.0116301	0.0102682	1954	tags=29%, list=11%, signal=26%	57126/2150/4689/2358/4688/64581/7305/5580/3684/6850/285590/1536
GO:0019732	antifungal humoral response	11	0.825791	1.88948	0.00037505	0.0118169	0.0104331	251	tags=36%, list=1%, signal=36%	1669/820/4057/283
GO:1903532	positive regulation of secretion by cell	296	0.390528	1.5464	0.000380923	0.0119178	0.0105222	3254	tags=25%, list=18%, signal=21%	57126/7097/5208/2850/2150/8660/7099/6386/283/2182/338442/8754/3625/3717/56729/9846/134957/3566/3077/5608/4628/5873/79971/84932/682/65018/7879/9545/3553/51714/51762/5868/2268/2867/3684/7110/6850/2695/2151/3091/27243/9536/6572/9525/650/5579/90550/6696/338557/8941/10497/4923/27230/50855/6343/9971/3623/5321/6845/101/51083/100507043/5724/7251/640/7447/3814/7200/6622/9619/632/551/116/1385
GO:0043434	response to peptide hormone	429	0.372368	1.50125	0.000382053	0.0119178	0.0105222	4233	tags=32%, list=23%, signal=25%	7097/249/79746/9021/1545/133/2887/1432/8660/2529/6272/3625/5166/3717/56729/4048/374/114882/11031/8837/57085/8036/2353/6655/4067/151176/51094/4193/6814/682/760/9518/8743/81565/6093/5530/3553/645/3481/51043/5594/4780/324/6653/5580/132864/55198/5894/5791/10603/1147/64397/7076/1176/8850/185/1398/6513/890/3480/9365/6777/2549/25948/2695/5795/54741/8648/5925/55023/5967/7010/1509/1536/3291/6774/5595/5290/5579/9475/3586/2729/5009/2885/4303/8452/10890/9971/121340/6667/490/1910/51083/445/1513/5562/23433/123041/130120/10499/51052/632/3158/1585/5829/6429/1385/6340/5591/5743/857/6716/143686/847/23607/5771/2645/4644/7391/1443/7425/673/2650/5573/5566/655/51141/3718/2771/6794/9663/4747/2641/23191/2932/5305
GO:0045217	cell-cell junction maintenance	18	0.752898	1.90403	0.000392118	0.0121712	0.010746	169	tags=17%, list=1%, signal=17%	57126/2150/5657
GO:0071375	cellular response to peptide hormone stimulus	309	0.387854	1.54239	0.000410154	0.0126683	0.0111849	2557	tags=22%, list=14%, signal=19%	79746/9021/1545/2887/8660/2529/3625/5166/3717/114882/11031/8837/57085/8036/2353/6655/4067/151176/51094/4193/760/9518/81565/6093/5530/3553/645/3481/51043/5594/4780/324/6653/5580/132864/55198/5894/5791/10603/64397/1176/8850/185/1398/890/3480/6777/2549/25948/5795/54741/8648/5925/55023/1509/6774/5595/5290/5579/9475/2729/2885/4303/8452/10890/9971/6667/490
GO:0045862	positive regulation of proteolysis	313	0.391811	1.55567	0.000412297	0.0126721	0.0111882	3183	tags=27%, list=17%, signal=23%	6279/6280/444/58484/9447/1378/5728/120892/8754/1050/10017/834/91662/4898/64115/23287/4067/10010/4193/10221/3303/65018/4217/8743/355/27166/5045/27185/3553/4780/64581/317/3428/1263/29108/9647/83464/373509/1654/4210/3092/64326/6850/8554/4838/8772/1509/8915/2629/22900/6774/7805/85409/51136/2729/9655/825/4155/8517/431705/1364/841/6923/5663/10550/1453/4803/55081/3146/101/11337/150/7341/10444/81542/3249/10018/6622/1452/1365/2185/57333/57817/11236/2896/10197
GO:0060760	positive regulation of response to cytokine stimulus	66	0.554426	1.83847	0.000417034	0.0127552	0.0112615	1996	tags=26%, list=11%, signal=23%	4317/7097/3554/7099/171389/837/54502/6868/834/3303/29110/7852/10555/3091/353376/8772/7805
GO:0051090	regulation of DNA-binding transcription factor activity	339	0.384294	1.53121	0.000423499	0.01289	0.0113806	2226	tags=19%, list=12%, signal=17%	6283/8809/11213/7097/306/6279/6280/8807/4057/1545/58484/7099/57413/9447/222487/5728/3556/7706/114769/4792/54583/8837/91662/3055/6688/10221/3303/8887/3553/9759/64581/4615/10542/1147/29108/1649/3606/6850/10346/28232/7027/10206/4838/7037/64127/5925/6672/5336/5087/8915/650/49860/22900/11074/89780/5595/54101/5526/3586/409/825/602/8517/55914
GO:0070391	response to lipoteichoic acid	10	0.828913	1.861	0.000441561	0.0133105	0.0117519	1202	tags=50%, list=7%, signal=47%	7097/1432/7099/948/929
GO:0071223	cellular response to lipoteichoic acid	10	0.828913	1.861	0.000441561	0.0133105	0.0117519	1202	tags=50%, list=7%, signal=47%	7097/1432/7099/948/929
GO:0002697	regulation of immune effector process	397	0.374648	1.50904	0.000479348	0.0143804	0.0126965	2237	tags=22%, list=12%, signal=20%	57126/383/8809/11213/604/6280/11326/8807/3554/8993/387837/2209/1604/2150/7099/5553/51465/1378/2529/3597/948/6813/9846/30817/3566/29126/3077/301/4067/336/6688/8417/57142/121260/64332/3726/966/7855/3553/115727/51043/64581/246778/7305/51571/567/8140/81545/722/55198/4615/4179/2268/29108/2867/3684/1398/3958/6398/3098/3606/6777/6850/9516/25818/2242/149041/3142/7037/64127/1379/91543/8772/5336/8915/26228/80329/7805/910/729230/5322/3586/3107/409/9655/10875/5788/9261
GO:0072672	neutrophil extravasation	14	0.787711	1.89483	0.000488999	0.0146001	0.0128905	262	tags=29%, list=1%, signal=28%	57126/3554/5657/2529
GO:0002385	mucosal immune response	36	0.63067	1.87389	0.000532383	0.0153503	0.0135528	233	tags=17%, list=1%, signal=16%	1668/1669/820/6036/4057/6037
GO:0032621	interleukin-18 production	13	0.781787	1.85334	0.000527494	0.0153503	0.0135528	2348	tags=62%, list=13%, signal=54%	7097/834/91662/373509/338321/64127/3586/54106
GO:0032661	regulation of interleukin-18 production	13	0.781787	1.85334	0.000527494	0.0153503	0.0135528	2348	tags=62%, list=13%, signal=54%	7097/834/91662/373509/338321/64127/3586/54106
GO:0035655	interleukin-18-mediated signaling pathway	10	0.822596	1.84682	0.000533711	0.0153503	0.0135528	1837	tags=60%, list=10%, signal=54%	8809/8807/171389/837/3606/353376
GO:0071351	cellular response to interleukin-18	10	0.822596	1.84682	0.000533711	0.0153503	0.0135528	1837	tags=60%, list=10%, signal=54%	8809/8807/171389/837/3606/353376
GO:0034142	toll-like receptor 4 signaling pathway	57	0.562019	1.80606	0.000531977	0.0153503	0.0135528	1872	tags=32%, list=10%, signal=28%	4057/2150/23643/7099/4792/57162/4067/9111/11027/29110/8887/55198/4615/929/1147/118788/353376/4814
GO:0071901	negative regulation of protein serine/threonine kinase activity	75	0.519971	1.75942	0.000517194	0.0153503	0.0135528	2104	tags=31%, list=12%, signal=27%	11213/1843/6546/5997/5728/1647/10114/4067/9555/3553/324/5580/29108/8850/26524/5795/10636/5925/650/2629/7345/3087/152559
GO:0043405	regulation of MAP kinase activity	120	0.468719	1.69591	0.000528983	0.0153503	0.0135528	2817	tags=25%, list=15%, signal=21%	6283/11213/1991/1843/2322/5997/7099/10333/120892/8754/10114/4067/10221/4217/11235/3553/5580/5795/10636/650/2629/7345/152559/100133941/8692/8654/64853/7251/150/5294
GO:0048486	parasympathetic nervous system development	19	-0.660685	-1.96546	0.000542998	0.0154054	0.0136015	4978	tags=63%, list=27%, signal=46%	89797/7020/91584/3280/104/8829/6495/10371/55558/1959/3212/57007
GO:0002534	cytokine production involved in inflammatory response	59	0.558082	1.81755	0.000541532	0.0154054	0.0136015	1981	tags=31%, list=11%, signal=27%	7850/1432/7099/10333/140885/5187/240/90355/23765/64581/55198/4615/29108/4210/64127/2137/3091/6774
GO:1900015	regulation of cytokine production involved in inflammatory response	59	0.558082	1.81755	0.000541532	0.0154054	0.0136015	1981	tags=31%, list=11%, signal=27%	7850/1432/7099/10333/140885/5187/240/90355/23765/64581/55198/4615/29108/4210/64127/2137/3091/6774
GO:0061844	antimicrobial humoral immune response mediated by antimicrobial peptide	116	0.473141	1.70086	0.000551835	0.0155856	0.0137606	1927	tags=22%, list=11%, signal=20%	1668/6283/1669/1991/6280/820/8993/4057/133/6037/283/671/6039/1673/2919/567/117159/3958/3576/25818/64127/4852/2597/5967/6359/117285
GO:0043312	neutrophil degranulation	12	0.812543	1.90273	0.000559854	0.0156577	0.0138242	1510	tags=58%, list=8%, signal=54%	57126/306/6813/6688/6814/3684/6850
GO:0002220	innate immune response activating cell surface receptor signaling pathway	92	0.495555	1.72849	0.000561881	0.0156577	0.0138242	1876	tags=32%, list=10%, signal=28%	7097/7100/4057/7096/2150/23643/7099/10333/4792/57162/4067/9111/11027/9867/29110/8887/64581/7305/55198/4615/929/1147/2867/6850/64127/118788/353376/4814/5336
GO:0009451	RNA modification	169	-0.309972	-1.48282	0.000559066	0.0156577	0.0138242	4942	tags=42%, list=27%, signal=31%	51002/117246/84267/6634/196074/158234/285367/51504/91801/221078/112970/51654/55140/79922/26610/55644/339175/79828/8518/285605/25821/55253/131965/126789/80324/55250/8846/91893/90353/55798/92345/54901/6636/55006/79066/29890/54522/6628/55687/6894/24140/104/55621/152992/4234/23587/26995/81890/81605/200316/3028/56257/55651/115708/2091/27350/55178/27079/348180/64118/55226/132612/134637/79979/114049/11180/16/60489/4839/84705/140564
GO:0006400	tRNA modification	93	-0.386406	-1.67695	0.000571199	0.015847	0.0139913	4942	tags=48%, list=27%, signal=35%	51002/84267/158234/51504/91801/221078/112970/51654/55140/26610/55644/339175/79828/8518/285605/25821/55253/131965/126789/80324/55250/8846/90353/55798/54901/55006/54522/55687/6894/24140/55621/152992/4234/23587/81890/81605/3028/115708/348180/64118/55226/134637/11180/16/84705
GO:0000272	polysaccharide catabolic process	28	0.667236	1.88022	0.000576777	0.0159312	0.0140657	2657	tags=46%, list=15%, signal=40%	8972/5836/79660/5509/55276/23710/9821/1118/64422/55811/27159/5837/55062
GO:2000117	negative regulation of cysteine-type endopeptidase activity	50	0.576391	1.82272	0.000596912	0.0164151	0.0144929	3548	tags=46%, list=19%, signal=37%	4318/4057/4671/6478/2876/114769/96459/358/3428/5894/5329/10542/1654/1032/22900/7422/23204/6622/64780/8996/5743/5062/10049
GO:0021604	cranial nerve structural organization	11	-0.77889	-2.04676	0.000603405	0.0164492	0.014523	1850	tags=55%, list=10%, signal=49%	91584/8829/10371/55558/1959/3212
GO:0031640	killing of cells of other organism	107	0.480917	1.70823	0.000608647	0.0164492	0.014523	1927	tags=25%, list=11%, signal=23%	1668/383/6283/1669/1991/820/8993/1511/4057/2150/566/171389/54210/1673/2919/64581/4615/388646/117159/5320/3958/3576/6850/2597/2634/4814/117285
GO:0141061	GO:0141061	107	0.480917	1.70823	0.000608647	0.0164492	0.014523	1927	tags=25%, list=11%, signal=23%	1668/383/6283/1669/1991/820/8993/1511/4057/2150/566/171389/54210/1673/2919/64581/4615/388646/117159/5320/3958/3576/6850/2597/2634/4814/117285
GO:0090066	regulation of anatomical structure size	496	0.355361	1.43348	0.000606573	0.0164492	0.014523	4227	tags=31%, list=23%, signal=25%	3043/23500/7504/3274/6546/133/2150/5997/1955/875/10602/5728/120892/2876/3475/6557/55971/3055/830/8301/10092/9821/358/829/6916/9732/1889/80852/57142/9856/6093/3059/27185/81553/85464/80005/6708/10451/51571/5580/253260/10094/5868/10542/2730/9990/59272/29108/8850/185/7111/2258/5921/57580/2717/5023/3792/6840/10911/6792/3778/3357/2039/134/56996/5879/10109/10677/9943/51652/6710/7408/2647/89780/1907/5290/59342/55811/3672/9475/2729/25959/6696/5341/2885/4313/57611/7422/5756/57609/83547/54942/6343/54434/342184/7473/490/1910/150/3680/1401/8195/2131/6585/51334/7484/2185/822/551/9474/3352/147/23580/93663/1385/387/11344/538/5743/57026/857/10565/23011/10083/8408/57698/999/1785/85358/375189/23111/6366/7114/9530/253725/136319/79890/8440/10344/7409/23557/91663/3688/56963/1956/1173/9873/10178/4747/79987/23191/8766/2932/3320
GO:0002523	leukocyte migration involved in inflammatory response	20	0.731281	1.90005	0.000634309	0.0170692	0.0150704	1872	tags=45%, list=10%, signal=40%	1991/6279/6280/2529/240/57142/2867/1235/4814
GO:0141087	GO:0141087	22	0.704168	1.87608	0.000646267	0.0172769	0.0152538	1876	tags=50%, list=10%, signal=45%	7099/10333/948/140609/4615/373509/1654/2634/5515/647087/5336
GO:0043549	regulation of kinase activity	439	0.361266	1.45682	0.00064754	0.0172769	0.0152538	2835	tags=23%, list=16%, signal=20%	6283/11213/1991/4057/1843/6546/2322/353514/8660/5997/7099/29982/5899/10333/5728/120892/8754/1647/3717/55437/10645/6868/9770/10114/728/51719/4067/9555/2776/8851/10221/1033/65018/4217/3084/11235/8826/4683/3553/6879/5906/324/5580/2041/23603/805/4739/1030/2268/29108/9647/5525/8850/51527/1654/1116/143384/26524/5795/10636/5925/1032/5515/57826/9693/650/2629/388333/7345/5606/23118/3087/1845/58533/152559/9655/5788/93650/8941/995/1894/22974/100133941/55704/8692/5663/10899/8654/10006/64853/27013/22924/5987/9134/7251/1136/150/5294/245711/905
GO:0032602	chemokine production	93	0.496115	1.73727	0.000667471	0.0176584	0.0155906	3316	tags=41%, list=18%, signal=34%	7097/1991/2150/7099/247/566/140885/6868/3566/23765/3553/64581/4615/29108/2867/1654/4210/3606/6850/64127/3091/199/3570/353376/3586/9655/4155/55914/27159/54106/9971/3146/5610/727/116/2532/3605/347
GO:0032642	regulation of chemokine production	93	0.496115	1.73727	0.000667471	0.0176584	0.0155906	3316	tags=41%, list=18%, signal=34%	7097/1991/2150/7099/247/566/140885/6868/3566/23765/3553/64581/4615/29108/2867/1654/4210/3606/6850/64127/3091/199/3570/353376/3586/9655/4155/55914/27159/54106/9971/3146/5610/727/116/2532/3605/347
GO:0035821	modulation of process of other organism	18	0.741144	1.87431	0.000679905	0.0179118	0.0158143	1510	tags=39%, list=8%, signal=36%	383/6280/820/6590/2150/64581/6850
GO:0010466	negative regulation of peptidase activity	175	0.43156	1.62843	0.000696243	0.0182655	0.0161266	3689	tags=31%, list=20%, signal=25%	4318/8530/6590/4057/5273/1475/4671/6478/1378/2876/114769/5265/1992/96459/866/358/5266/7077/3428/462/5894/5329/10542/7078/7076/256394/1654/1473/5055/647174/653145/284293/2597/1032/643394/22900/56925/7422/5271/23204/4803/7079/334/6622/64780/8996/140832/5743/646424/5062/3697/89932/10049/6317/124857
GO:0032869	cellular response to insulin stimulus	206	0.407579	1.56074	0.000717194	0.0187367	0.0165426	2557	tags=24%, list=14%, signal=21%	79746/9021/2887/8660/2529/3625/5166/114882/11031/8837/6655/151176/51094/81565/3553/645/3481/51043/5594/324/6653/5580/132864/55198/5894/5791/10603/64397/1176/8850/3480/2549/25948/5795/8648/5925/55023/1509/5595/5290/5579/2729/2885/4303/8452/10890/9971/6667/490
GO:0006898	receptor-mediated endocytosis	266	0.390733	1.53434	0.000744538	0.0193703	0.0171021	4480	tags=35%, list=25%, signal=27%	2209/133/6386/5899/3577/3579/2207/948/11031/8650/10894/3077/8301/5538/4193/58191/9829/115548/23166/3084/6653/10211/567/967/9260/5868/10268/929/54550/59272/3684/10487/55589/3576/3092/4037/55788/6850/10928/88455/7037/5291/5879/5336/23317/89780/4734/4289/409/50618/2885/344/1902/7422/3482/55681/8218/2060/432/867/375/8936/1213/6622/57817/201176/124590/27091/8578/857/284/23011/6453/302/83737/1785/57720/146395/6366/79890/2332/219931/3190/3688/1173/9873/2213/1201/7036/255738/26045/8685/4481/283420
GO:0016050	vesicle organization	380	0.367991	1.47816	0.000754628	0.0195517	0.0172622	2873	tags=25%, list=16%, signal=22%	3753/5552/6386/19/6272/3267/29887/6809/8724/5990/63971/10981/8301/301/23325/358/5873/54809/9218/9765/8417/528/23315/7879/51271/1130/527/10451/253832/23603/5861/57132/8676/526/282809/1176/7110/373509/23355/340146/728113/8677/4033/10043/9114/653145/8120/23673/529/8546/51382/23023/27243/533/523/149371/22878/162540/10254/9525/51652/23317/2647/54734/9002/85409/5322/84067/55647/64645/8406/9341/8452/55207/283471/83547/51510/10228/1453/29911/80183/10058/6845/55004/2060/84272/5819/7251/346653/8773/25978/157680/81833/127833/9839/9554
GO:0034763	negative regulation of transmembrane transport	113	0.466247	1.66624	0.00076584	0.0197606	0.0174466	4400	tags=40%, list=24%, signal=30%	4318/3753/2887/8660/5997/6536/1193/51719/6814/5530/23630/10008/3553/805/55198/91404/3792/7779/4947/9943/4734/2171/4946/5579/2281/4923/54106/10550/150/7341/283518/5999/57817/538/857/130507/124935/51548/2922/2332/845/29979/9446/6717/255738
GO:0038094	Fc-gamma receptor signaling pathway	34	0.625103	1.84352	0.000774676	0.0199066	0.0175756	1732	tags=41%, list=9%, signal=37%	26253/338339/2209/2212/2215/2207/3055/4067/10451/5580/55198/2268/6850/9103
GO:0022617	extracellular matrix disassembly	62	0.533941	1.7509	0.000784339	0.0200727	0.0177222	2927	tags=32%, list=16%, signal=27%	4317/4318/1991/1511/4312/5045/10211/1215/3936/1520/102/25818/149371/285590/4313/101/1513/3249/9622/7177
GO:0002251	organ or tissue specific immune response	40	0.601044	1.81839	0.000796405	0.0202164	0.0178491	233	tags=15%, list=1%, signal=15%	1668/1669/820/6036/4057/6037
GO:0010803	regulation of tumor necrosis factor-mediated signaling pathway	62	0.532881	1.74743	0.000795959	0.0202164	0.0178491	3704	tags=42%, list=20%, signal=34%	4317/2150/4671/837/114769/6868/834/10010/23405/3303/29108/7132/6850/22900/7805/9261/841/8970/9971/2131/8996/204851/83643/8408/5771/7128
GO:0010563	negative regulation of phosphorus metabolic process	286	0.387507	1.52591	0.000810084	0.0203985	0.0180099	4019	tags=33%, list=22%, signal=26%	11213/64092/1843/6546/2887/8660/5997/5728/140885/116496/1647/978/203228/6521/5611/91662/9770/10114/706/4067/9555/2776/10221/8826/3553/6879/9759/324/5580/2041/23603/805/1030/29108/9647/5525/8850/51527/26524/2039/84919/5795/10636/5925/1032/5515/650/26228/2629/7345/6774/3087/1845/58533/152559/409/9655/229/5788/93650/5341/23770/8870/8692/5663/3623/64853/6608/5987/7251/54541/54386/1031/6622/64780/5800/56940/5591/5062/857/26471/89/2810/6317/5771/7128/51548/145376/51024/9530/8440/90007/5566/3301/11261
GO:0045936	negative regulation of phosphate metabolic process	286	0.387507	1.52591	0.000810084	0.0203985	0.0180099	4019	tags=33%, list=22%, signal=26%	11213/64092/1843/6546/2887/8660/5997/5728/140885/116496/1647/978/203228/6521/5611/91662/9770/10114/706/4067/9555/2776/10221/8826/3553/6879/9759/324/5580/2041/23603/805/1030/29108/9647/5525/8850/51527/26524/2039/84919/5795/10636/5925/1032/5515/650/26228/2629/7345/6774/3087/1845/58533/152559/409/9655/229/5788/93650/5341/23770/8870/8692/5663/3623/64853/6608/5987/7251/54541/54386/1031/6622/64780/5800/56940/5591/5062/857/26471/89/2810/6317/5771/7128/51548/145376/51024/9530/8440/90007/5566/3301/11261
GO:0006063	uronic acid metabolic process	19	-0.646694	-1.92384	0.000816889	0.0204059	0.0180164	1750	tags=37%, list=10%, signal=33%	6652/54657/51181/7365/7366/10720/54490
GO:0019585	glucuronate metabolic process	19	-0.646694	-1.92384	0.000816889	0.0204059	0.0180164	1750	tags=37%, list=10%, signal=33%	6652/54657/51181/7365/7366/10720/54490
GO:0140888	GO:0140888	95	0.488535	1.71281	0.000823907	0.0204996	0.0180991	2135	tags=23%, list=12%, signal=21%	383/3429/3459/10410/10581/54502/3717/3460/3055/3454/10010/29110/3588/9755/9759/4615/5894/56832/6672/8772/253943/64343
GO:0021561	facial nerve development	11	-0.76708	-2.01572	0.000835904	0.0206343	0.0182181	2681	tags=64%, list=15%, signal=54%	104/8829/6495/10371/55558/1959/3212
GO:0021610	facial nerve morphogenesis	11	-0.76708	-2.01572	0.000835904	0.0206343	0.0182181	2681	tags=64%, list=15%, signal=54%	104/8829/6495/10371/55558/1959/3212
GO:0034612	response to tumor necrosis factor	227	0.403434	1.56133	0.000840236	0.0206599	0.0182407	2510	tags=25%, list=14%, signal=22%	4317/2204/820/1545/2150/1432/4671/9447/965/837/8754/114769/3717/4792/10673/6868/1050/427/834/2353/10010/58191/23405/3303/4217/355/7538/92610/5594/4780/8439/929/1147/29108/7846/1116/7132/3576/2309/102/6850/2634/3373/2629/22900/54469/329/7805/5595/55914/9261/841/8531/8970/672/8692/9971
GO:0070527	platelet aggregation	77	0.517542	1.75784	0.000849526	0.0208067	0.0183703	2368	tags=30%, list=13%, signal=26%	3043/1511/953/3717/1192/4067/6814/22915/5580/84034/23657/64805/2717/6850/5291/3570/10398/89780/9002/50848/5341/5156/10627
GO:0021783	preganglionic parasympathetic fiber development	17	-0.687199	-1.99357	0.000871505	0.021262	0.0187723	4978	tags=71%, list=27%, signal=51%	89797/7020/91584/3280/104/8829/6495/10371/55558/1959/3212/57007
GO:0002443	leukocyte mediated immunity	402	0.365123	1.47029	0.000900013	0.0218724	0.0193112	3180	tags=31%, list=17%, signal=26%	57126/383/8809/306/1991/604/2204/8807/3554/1511/387837/2209/1604/2150/51311/7099/1378/2529/566/171389/2212/2215/2207/6868/6813/9846/30817/54210/3566/29126/3077/4067/51279/5873/6688/6814/8417/121260/64332/7462/6571/7855/4683/284021/3553/1130/713/115727/64581/7305/51571/5580/567/81545/722/4615/4179/2268/3684/1398/6398/3606/6777/6850/2242/3799/7037/64127/1379/9103/91543/3570/127544/1235/8772/5336/8915/26228/80329/910/729230/3586/3107/409/602/5788/714/51135/2885/54106/55207/715/114548/196/79465/1113/1439/6845/100141515/3146/182/5724/5130/5819/8773/5294/112441434/3981/721/867/731/2214/5562/3133/10312/84106/5817/912/2956/10383/727/80328/51111/720
GO:0002718	regulation of cytokine production involved in immune response	122	0.467365	1.69523	0.000909357	0.0219295	0.0193616	2091	tags=28%, list=11%, signal=25%	383/8809/11213/604/3554/1604/2150/7099/5553/51465/948/3077/336/57142/7855/3553/64581/567/8140/4615/29108/2867/6398/3098/3606/6850/9516/64127/91543/5336/8915/7805/729230/3586
GO:0042326	negative regulation of phosphorylation	239	0.399832	1.55417	0.00090591	0.0219295	0.0193616	2783	tags=25%, list=15%, signal=22%	11213/64092/1843/6546/2887/8660/5997/5728/140885/116496/1647/203228/5611/91662/9770/10114/4067/9555/2776/10221/3553/6879/324/5580/2041/23603/805/1030/29108/9647/5525/8850/51527/26524/2039/84919/5795/10636/5925/1032/650/26228/2629/7345/3087/1845/58533/152559/409/9655/5788/93650/23770/8692/5663/3623/64853/6608/5987/7251
GO:0033209	tumor necrosis factor-mediated signaling pathway	111	0.470777	1.68155	0.000923358	0.0221818	0.0195844	4686	tags=45%, list=26%, signal=34%	4317/2150/4671/9447/837/114769/3717/4792/10673/6868/834/10010/23405/3303/355/92610/8439/1147/29108/7132/2309/6850/22900/329/7805/9261/841/8970/9971/2131/2185/84817/8996/204851/83643/8408/5771/7128/8995/7114/84888/3987/10670/79092/3856/7133/60401/330/5516/970
GO:0000045	autophagosome assembly	118	0.462662	1.66772	0.000936285	0.0224065	0.0197827	3412	tags=36%, list=19%, signal=30%	81671/5899/137886/120892/51100/203228/11345/83452/57533/23710/9821/94241/81631/8897/65018/55968/7879/64422/5868/5861/9927/10043/54546/23673/1509/440738/9637/643246/401409/112574/57535/89849/5663/55062/11337/441925/9554/10533/10312/5289/9474/4534/26471
GO:0045861	negative regulation of proteolysis	274	0.391474	1.5379	0.000947912	0.0225978	0.0199516	3548	tags=28%, list=19%, signal=23%	7850/4318/8530/6590/4057/5273/1475/4671/6478/1378/120892/2876/114769/5265/1992/96459/11345/866/3077/4193/358/5266/64844/6093/5045/51105/7077/3428/462/5894/1522/5329/10542/7078/7076/23429/256394/1654/1473/5055/647174/653145/55872/284293/2597/1032/643394/22900/29761/56925/3586/9683/93650/7422/5271/51322/23204/5663/4803/7079/334/84640/6622/79031/64780/8996/8239/4534/140832/5743/646424/5062/3697/6880/7874/89932/79853/10049
GO:0050878	regulation of body fluid levels	373	0.366146	1.47032	0.000951485	0.0225978	0.0199516	3474	tags=28%, list=19%, signal=23%	3043/1511/133/2150/1432/7099/2153/171389/5359/953/5265/3717/2207/7056/948/6521/1192/6484/4067/10855/358/79056/5873/2776/56302/6814/22915/4778/5530/966/221037/51043/4780/10451/5580/3848/84034/462/5329/23657/29071/4580/64805/2355/10672/6777/2717/5023/5055/6850/653145/160851/5795/134/2165/8648/5291/8546/3099/2151/3091/3570/5336/10398/3291/89780/9002/5290/50848/2162/5341/5156/7422/10627/646960/8692/51297/6343/5321/4762/1910/10461/150/5294/6403/81542/4987/2131/1585/551/7421/9474/308/1385/6340/340205/538/5800/11117/857/1608/10391/1535
GO:0032728	positive regulation of interferon-beta production	41	0.595588	1.80728	0.000955524	0.0226081	0.0199607	1374	tags=24%, list=8%, signal=23%	7097/3148/51311/7099/8780/91947/29110/10211/1654/84282
GO:0050851	antigen receptor-mediated signaling pathway	186	-0.310983	-1.49407	0.000959814	0.0226242	0.0199749	1978	tags=25%, list=11%, signal=22%	59338/2534/6188/257144/25/9404/868/100/940/84174/23180/3702/11118/54923/50943/3115/8631/10384/3123/27040/3119/952/9214/917/926/53347/54900/975/9840/27242/115352/126259/925/5583/11126/1236/915/5335/84433/3932/2625/7535/916/4773/919/257101
GO:0045059	positive thymic T cell selection	15	-0.687908	-1.94999	0.000977461	0.0229539	0.020266	660	tags=47%, list=4%, signal=45%	972/3707/917/915/9760/7535/916
GO:0141060	GO:0141060	110	0.469646	1.67415	0.00103263	0.0241589	0.0213299	1927	tags=25%, list=11%, signal=22%	1668/383/6283/1669/1991/820/8993/1511/4057/2150/566/171389/54210/1673/2919/64581/4615/388646/117159/5320/3958/3576/6850/2597/2634/4814/117285
GO:0032490	detection of molecule of bacterial origin	13	0.765879	1.81563	0.00104494	0.0242659	0.0214244	250	tags=38%, list=1%, signal=38%	7097/7096/23643/7099/10333
GO:0006826	iron ion transport	55	0.550915	1.75636	0.00104453	0.0242659	0.0214244	3648	tags=40%, list=20%, signal=32%	3934/6556/4057/51312/79689/3077/30061/2495/79901/567/55640/7037/94033/10058/55652/2512/1213/341208/57817/538/1356/1785
GO:0030041	actin filament polymerization	163	0.429995	1.614	0.00106269	0.0245869	0.0217078	4213	tags=40%, list=23%, signal=31%	23500/1955/8522/10602/283/51734/3717/9050/55971/3055/830/10092/85462/829/3059/81553/85464/6708/51571/5580/253260/10094/29108/7111/5921/57580/6840/2039/375307/5879/199/10109/10677/6710/7408/22921/25959/2885/5756/1730/54942/54434/342184/8195/8936/2185/822/23580/93663/11344/10565/23607/375189/6366/7114/9530/253725/136319/8440/10344/91663/9873/10178/23191/9051
GO:0034341	response to interferon-gamma	120	0.45553	1.64819	0.00108456	0.0250007	0.0220731	2139	tags=24%, list=12%, signal=21%	383/7097/2204/6556/3459/7099/10410/140885/965/10581/3717/834/3460/3055/7431/58191/6814/5894/388646/4210/7791/3799/10096/2597/2634/199/6672/10097/55647
GO:0046209	nitric oxide metabolic process	81	0.502378	1.71672	0.00111763	0.0254187	0.0224422	2091	tags=25%, list=11%, signal=22%	3043/7097/64757/1545/7099/10333/140885/3717/948/706/3553/64581/1728/2717/6697/5291/5879/23564/9475/3586
GO:0002440	production of molecular mediator of immune response	223	0.403672	1.55485	0.00111891	0.0254187	0.0224422	2237	tags=22%, list=12%, signal=20%	383/8809/11213/1991/604/3554/1604/2150/7099/5553/51465/1378/3597/948/54210/3566/3077/336/7518/57142/121260/64332/7855/4683/3553/78996/64581/567/8140/4615/29108/2867/6398/3098/3606/6850/9516/25818/7037/64127/91543/1235/5336/8915/7805/729230/3586/5788/9261
GO:0071356	cellular response to tumor necrosis factor	207	0.401131	1.5365	0.00111647	0.0254187	0.0224422	2510	tags=25%, list=14%, signal=22%	4317/2204/820/1545/2150/1432/4671/9447/965/837/114769/3717/4792/10673/6868/1050/427/834/2353/10010/23405/3303/4217/355/7538/92610/5594/4780/8439/1147/29108/1116/7132/3576/2309/6850/2634/3373/2629/22900/54469/329/7805/5595/55914/9261/841/8531/8970/672/8692/9971
GO:0002366	leukocyte activation involved in immune response	293	0.381738	1.50858	0.00111413	0.0254187	0.0224422	2845	tags=27%, list=16%, signal=23%	57126/26253/8809/338339/306/604/8993/56670/6556/9021/2150/7099/8291/1378/2207/6813/9846/30817/3566/301/4067/9111/5873/6688/11027/6814/121260/64332/3726/7462/6571/4683/284021/64218/51043/246778/7305/4615/3936/4179/2268/29108/22904/3684/3958/3606/56832/6850/54518/2242/149041/3142/7037/3570/1235/5336/23228/6774/139818/729230/3586/9655/10875/602/5788/202309/114548/5663/114771/1113/6845/100141515/3146/5724/5130/8773/5294/112441434/3981/867
GO:0010506	regulation of autophagy	365	0.370881	1.48688	0.0011245	0.0254535	0.0224729	3611	tags=31%, list=20%, signal=25%	3082/493856/5899/25893/171389/120892/51100/203228/10645/665/58528/9517/706/151176/57533/9821/94241/8851/8897/55332/29110/65018/528/22926/131540/6093/7855/8992/527/8140/3428/2773/25853/1263/598/23012/526/29108/27102/4170/1649/23604/340146/2309/4210/257397/207063/10043/10346/9114/55763/7942/10206/373/64127/5291/529/51382/3099/2597/1411/3091/10269/5768/27244/533/523/149371/2629/7345/6774/4734/5595/5290/23118/64121/55811/3586/58533/10434/9637/8517/9528/54106/112574/23770/57535/51322/10558/5049/55062/3146/5987/2626/9554/5562/6622/10133/128338/9550/5289/9474/4534/535/3834/26471/6009/143686/10715/5563/55294/8408/23032
GO:0051702	biological process involved in interaction with symbiont	118	0.457267	1.64827	0.00120742	0.0272321	0.0240432	1206	tags=15%, list=7%, signal=14%	383/3429/1991/820/1511/4057/2150/566/8819/171389/2876/54210/2040/9218/253832/5868/4615/117159
GO:0051767	nitric-oxide synthase biosynthetic process	19	0.725522	1.87584	0.00122849	0.0274114	0.0242016	2006	tags=47%, list=11%, signal=42%	7097/10135/7099/120892/3717/5608/6416/64127/5606
GO:0051769	regulation of nitric-oxide synthase biosynthetic process	19	0.725522	1.87584	0.00122849	0.0274114	0.0242016	2006	tags=47%, list=11%, signal=42%	7097/10135/7099/120892/3717/5608/6416/64127/5606
GO:2000351	regulation of endothelial cell apoptotic process	52	-0.468511	-1.85743	0.00122082	0.0274114	0.0242016	1951	tags=31%, list=11%, signal=28%	3565/25/2266/26291/7494/959/10266/3135/8644/11126/5335/6347/2625/57124/356/2624
GO:0008154	actin polymerization or depolymerization	192	0.409289	1.55747	0.00126279	0.028077	0.0247892	4213	tags=38%, list=23%, signal=29%	23500/2150/1955/8522/10602/283/51734/3717/9050/55971/3055/830/10092/85462/829/3059/81553/85464/6708/51571/5580/253260/10094/9645/29108/7111/5921/57580/6840/2039/375307/5879/199/10109/10677/6710/7408/5290/22921/25959/5341/2885/5756/1730/54942/54434/342184/10006/8195/8936/2185/822/64780/23580/93663/11344/57026/10565/23607/375189/6366/7114/9530/253725/136319/8440/10344/91663/9873/10178/23191/9051
GO:0001906	cell killing	239	0.392937	1.52737	0.0013034	0.0288748	0.0254936	2114	tags=24%, list=12%, signal=22%	1668/383/6283/1669/1991/820/8807/8993/1511/387837/4057/2209/1604/2150/1378/566/171389/2212/2215/6813/54210/3077/1673/2919/5873/6688/8417/966/1130/64581/7305/51571/567/4615/388646/117159/5320/3684/1398/3958/3576/3606/6777/6850/3799/1379/9103/2597/2634/127544/8772/4814/26228/117285/80329/910/3107/409
GO:0002263	cell activation involved in immune response	297	0.376268	1.48959	0.00130789	0.0288748	0.0254936	2845	tags=27%, list=16%, signal=23%	57126/26253/8809/338339/306/604/8993/56670/6556/9021/2150/7099/8291/1378/2207/6813/9846/30817/3566/301/4067/9111/5873/6688/11027/6814/121260/64332/3726/7462/6571/4683/284021/64218/51043/246778/7305/4615/3936/4179/2268/29108/22904/3684/3958/3606/56832/6850/54518/2242/149041/3142/7037/3570/1235/5336/23228/6774/139818/729230/3586/9655/10875/602/5788/202309/114548/5663/114771/1113/6845/100141515/3146/5724/5130/8773/5294/112441434/3981/867
GO:1902622	regulation of neutrophil migration	46	0.577314	1.79246	0.0013162	0.0289563	0.0255656	2065	tags=37%, list=11%, signal=33%	3554/7130/2529/4354/158747/719/683/728/57142/27202/4615/9750/23604/3576/64127/5879/90550
GO:0038066	p38MAPK cascade	56	0.536604	1.7192	0.0013213	0.0289669	0.0255749	2342	tags=32%, list=13%, signal=28%	3082/1843/1432/1647/5187/768211/5608/6688/9867/4217/7538/3553/4215/51776/650/5606/9261/7422
GO:0032608	interferon-beta production	59	0.535147	1.74286	0.00140052	0.0304905	0.0269201	1391	tags=24%, list=8%, signal=22%	7097/3148/51311/7099/8780/140885/91947/9111/29110/10211/29108/1654/84282/23515
GO:0032648	regulation of interferon-beta production	59	0.535147	1.74286	0.00140052	0.0304905	0.0269201	1391	tags=24%, list=8%, signal=22%	7097/3148/51311/7099/8780/140885/91947/9111/29110/10211/29108/1654/84282/23515
GO:1900227	positive regulation of NLRP3 inflammasome complex assembly	21	0.694114	1.83941	0.00142896	0.031002	0.0273717	1876	tags=48%, list=10%, signal=43%	7099/10333/948/140609/4615/373509/1654/5515/647087/5336
GO:0009251	glucan catabolic process	26	0.650851	1.82027	0.00147361	0.0317509	0.0280329	1000	tags=31%, list=5%, signal=29%	8972/5836/79660/5509/55276/23710/9821/64422
GO:0022411	cellular component disassembly	439	0.352444	1.42125	0.00147001	0.0317509	0.0280329	2983	tags=23%, list=16%, signal=19%	4317/11213/4318/1991/444/1511/2150/10154/81671/25893/11345/3920/10226/830/23710/4312/829/81631/9829/23405/2935/50810/4778/5045/7443/53918/713/317/8444/6708/324/10211/4739/1215/3936/1520/6604/57132/1263/9448/9645/3684/10783/7111/2258/3480/102/10043/6840/7046/25818/167410/2039/3799/347240/9604/10269/27243/149371/285590/9525/10677/440738/51652/6710/2629/6683/5290/22911/5579/1845/29028/57110/643246/714/5341/4313/26046/5756/22974/51510/57551/80183/51542/101/162989/11337/7251/25978/9922/2107/81930/1513/54541/3249/9622/7177/5562/1213
GO:0045730	respiratory burst	35	0.614919	1.82316	0.00149717	0.0321481	0.0283836	2388	tags=37%, list=13%, signal=32%	4353/6280/6556/1604/4689/3512/3055/4688/64581/5879/1536/79415/100133941
GO:0002573	myeloid leukocyte differentiation	239	0.391509	1.52182	0.00150239	0.03215	0.0283853	2638	tags=24%, list=14%, signal=21%	7097/4318/4057/2150/1432/10100/5657/7099/7130/10234/29887/2124/9846/1050/1051/9770/11025/2353/9444/4067/151176/6688/10221/4055/7030/3930/3726/3059/5530/6670/7305/3428/4615/4739/27102/22904/3516/8563/28962/2355/126014/2242/7037/8546/5925/8772/650/2629/54997/4495/714/841/7422/5663/3623/1230/51542
GO:0050870	positive regulation of T cell activation	253	-0.271992	-1.37666	0.00153013	0.0326325	0.0288112	2394	tags=27%, list=13%, signal=24%	3113/8289/1960/2475/10148/3111/3574/6714/8764/3565/2534/6188/25/399/1947/1725/6597/6666/941/100/6601/9580/9093/7480/7494/940/84861/7525/3952/11221/4254/959/50943/3115/3594/3123/3135/972/3119/3707/975/6375/10125/3127/9840/146850/126259/3593/11126/1236/84433/939/64926/6347/921/3932/51176/920/100528032/2625/6352/55423/864/923/7535/916/3118/22914/6693
GO:0043154	negative regulation of cysteine-type endopeptidase activity involved in apoptotic process	44	0.572653	1.76593	0.00154794	0.0329003	0.0290477	3548	tags=45%, list=19%, signal=37%	4318/4671/6478/2876/114769/96459/358/5894/5329/10542/1654/1032/7422/23204/6622/64780/8996/5743/5062/10049
GO:0038061	NIK/NF-kappaB signaling	120	0.447348	1.61859	0.00155703	0.0329816	0.0291195	2517	tags=27%, list=14%, signal=23%	8809/7097/7099/222487/10333/8740/4792/91662/9770/9111/51094/6688/5494/3553/1147/29108/1654/1116/257397/3606/9516/149041/64127/8915/329/7805/23118/602/267/54106/114548/5495
GO:0034121	regulation of toll-like receptor signaling pathway	35	0.611926	1.81428	0.00157395	0.0332277	0.0293368	564	tags=17%, list=3%, signal=17%	11213/6279/6280/171389/948/80231
GO:0001961	positive regulation of cytokine-mediated signaling pathway	60	0.522205	1.7017	0.00159171	0.03349	0.0295683	1996	tags=25%, list=11%, signal=22%	4317/3554/171389/837/54502/6868/834/3303/29110/7852/10555/3091/353376/8772/7805
GO:0031294	lymphocyte costimulation	49	-0.456462	-1.77843	0.0016116	0.0337951	0.0298377	2316	tags=43%, list=13%, signal=38%	2475/6714/8764/2534/1947/941/940/7525/959/51293/975/126259/11126/1236/84433/921/3932/100528032/916/22914/6693
GO:0061760	antifungal innate immune response	19	0.71709	1.85404	0.00162257	0.0338924	0.0299236	2744	tags=68%, list=15%, signal=58%	26253/338339/9958/1673/6688/64581/50856/245932/5336/8915/5322/93978/122665
GO:0097191	extrinsic apoptotic signaling pathway	229	0.393744	1.52445	0.00162705	0.0338924	0.0299236	3411	tags=29%, list=19%, signal=24%	3429/597/3082/3148/6478/7099/10333/8740/6272/2876/3717/55437/10017/8837/8794/85450/7857/9821/6688/4055/3303/8743/355/64332/3084/3553/50486/5894/2730/598/85508/29108/6788/4170/3958/1654/7132/2309/7046/55023/3570/6672/8772/8915/2729/91/5788/1495/841/8406/637/672/8692/4803/51304/162989/11337/7015/10116/10018/51330/10197/8996/204851/9191/5062/857
GO:1905037	autophagosome organization	125	0.440524	1.61017	0.00166454	0.0344445	0.0304111	3412	tags=35%, list=19%, signal=29%	81671/5899/137886/120892/51100/203228/11345/83452/57533/23710/9821/94241/81631/8897/65018/55968/7879/64422/5868/5861/9927/10043/54546/23673/1509/440738/2629/9637/643246/401409/112574/57535/89849/5663/55062/11337/441925/9554/10533/10312/5289/9474/4534/26471
GO:0032102	negative regulation of response to external stimulus	385	0.359456	1.44622	0.00166234	0.0344445	0.0304111	2571	tags=22%, list=14%, signal=19%	383/11213/1991/11326/3082/8993/8530/387837/9021/4057/1843/1432/83999/7130/11240/1378/5728/140885/171389/2876/114769/9958/7056/240/2358/91662/90355/3055/4067/9111/10221/11027/22915/9856/4889/7538/5045/5580/3848/27202/3428/22978/5329/2268/1398/7132/4210/56547/5055/84243/6850/134/55872/64127/5925/2137/199/7010/26228/117285/2629/22900/89780/6774/1845/3586/284467/409/9655/253943/10875/6696/338557/5788/284207/80254/5156/8870/114548/9971/5495/7473/196
GO:0043032	positive regulation of macrophage activation	27	0.650124	1.832	0.00175304	0.0360651	0.0318419	2108	tags=37%, list=12%, signal=33%	4317/7099/10333/120892/1050/124912/3566/26228/3586/284467
GO:0045806	negative regulation of endocytosis	68	0.518022	1.72493	0.00175436	0.0360651	0.0318419	1775	tags=24%, list=10%, signal=21%	7097/5657/8291/6386/140885/55529/5359/79772/8724/8301/64422/11252/54550/3958/88455/5879
GO:1903265	positive regulation of tumor necrosis factor-mediated signaling pathway	13	0.753489	1.78626	0.00179361	0.0367515	0.0324479	778	tags=38%, list=4%, signal=37%	4317/837/6868/834/3303
GO:0020027	hemoglobin metabolic process	19	0.712668	1.8426	0.00182009	0.0371726	0.0328197	2555	tags=53%, list=14%, signal=45%	51327/212/51312/6536/2038/27102/211/3091/23456/3623
GO:0050886	endocrine process	91	0.477442	1.66561	0.0018382	0.0374206	0.0330387	3562	tags=33%, list=20%, signal=27%	1511/56670/2150/338442/3625/56729/706/358/1889/3553/51762/1522/1215/59272/185/7110/3291/1907/6696/80223/3623/1359/1910/51083/3814/1585/387/2587/91608/654
GO:0141084	GO:0141084	45	0.572904	1.77096	0.00186014	0.0375223	0.0331285	1953	tags=40%, list=11%, signal=36%	7099/10333/171389/948/3920/140609/3428/4615/29108/373509/1654/4210/2634/5515/647087/5336/22900/11074
GO:0032722	positive regulation of chemokine production	70	0.525628	1.75581	0.00186116	0.0375223	0.0331285	3305	tags=41%, list=18%, signal=34%	7097/2150/7099/247/566/6868/3566/23765/3553/64581/4615/29108/2867/1654/3606/6850/64127/3091/199/3570/353376/4155/27159/54106/3146/5610/727/116/3605
GO:1903409	reactive oxygen species biosynthetic process	53	0.547438	1.74276	0.00185222	0.0375223	0.0331285	2066	tags=25%, list=11%, signal=22%	4353/7099/10333/948/240/8837/5873/51/6571/2309/5336/1536/55811
GO:0051346	negative regulation of hydrolase activity	226	0.394378	1.52583	0.00189067	0.0379953	0.0335461	2008	tags=19%, list=11%, signal=18%	4318/8530/6590/4057/5273/1475/4671/5997/6478/1378/440503/120892/6272/2876/114769/5265/1992/96459/54583/866/336/358/5266/7077/3428/462/5894/5329/10542/7078/7076/256394/1654/1473/5055/647174/653145/284293/2597/1032/2779/643394/22900/56925
GO:0008637	apoptotic mitochondrial changes	102	0.468976	1.65731	0.00189816	0.0380238	0.0335713	1319	tags=19%, list=7%, signal=17%	3429/4318/597/3082/2876/665/10017/3303/55288/65018/8743/27166/64422/27069/5329/2730/598/29108/4170
GO:0120162	positive regulation of cold-induced thermogenesis	99	0.467579	1.64688	0.00197667	0.0394704	0.0348485	2342	tags=26%, list=13%, signal=23%	2180/249/3934/2887/3717/948/9658/1051/3566/51094/7852/51043/324/50486/55198/9927/3606/3480/6850/1666/2171/729230/338557/23135/94097/7422
GO:0042982	amyloid precursor protein metabolic process	75	0.492129	1.66521	0.00204359	0.0406772	0.0359139	3049	tags=33%, list=17%, signal=28%	9911/3459/64168/8754/10313/6868/2319/9445/8301/4067/57142/6093/6653/54550/83464/102/9475/10048/5663/6667/8728/6253/1859/9619/27161
GO:0046631	alpha-beta T cell activation	188	-0.300054	-1.45156	0.00205985	0.0408711	0.0360851	1069	tags=20%, list=6%, signal=19%	122706/114836/50943/3594/56253/3123/6775/161882/284194/4297/3707/917/4063/975/6375/3593/4221/11126/915/259197/9760/84433/64926/51176/8320/64919/2625/864/7535/916/4092/51348/919/6693/4818/30009/257101
GO:0045671	negative regulation of osteoclast differentiation	34	0.604859	1.78382	0.00207171	0.0409541	0.0361584	651	tags=18%, list=4%, signal=17%	4057/7099/7130/10234/11025/151176
GO:0031348	negative regulation of defense response	252	0.385392	1.50253	0.00208176	0.0409541	0.0361584	2634	tags=24%, list=14%, signal=21%	383/11213/1991/11326/3082/8993/8530/387837/9021/1432/7130/1378/140885/171389/2876/9958/240/2358/91662/90355/3055/4067/9111/4889/7538/5045/5580/3848/3428/22978/2268/1398/7132/4210/56547/84243/6850/134/55872/64127/5925/2137/7010/2629/6774/3586/284467/409/9655/253943/10875/338557/5788/284207/80254/8870/114548/9971/5495/196/2840
GO:0030217	T cell differentiation	314	-0.260355	-1.35763	0.00208363	0.0409541	0.0361584	1990	tags=23%, list=11%, signal=21%	6194/3565/25/399/6095/6597/652/6666/941/8324/100/6601/23598/9580/9093/7480/2648/79798/7494/940/3702/3902/122706/3952/114836/11221/2064/50943/29102/3594/56253/10803/3123/3135/6775/161882/8503/972/4297/3707/917/4063/10125/22806/9840/146850/7157/3593/925/914/4221/1236/915/3821/9760/84433/3955/939/3932/6932/1958/51176/8320/64919/920/2625/864/7535/916/4092/6693/30009/257101
GO:0008356	asymmetric cell division	19	0.708899	1.83286	0.00210227	0.0411724	0.0363512	3068	tags=58%, list=17%, signal=48%	7704/2258/7005/10636/10096/387755/10097/10890/259266/3622/7484
GO:0003018	vascular process in circulatory system	267	0.377098	1.47966	0.00210787	0.0411724	0.0363512	3255	tags=25%, list=18%, signal=21%	3043/3274/6546/133/2150/5997/6515/875/566/6536/2876/948/6533/6916/9732/6510/6580/1889/80852/6093/9429/6507/80005/8140/54407/2730/59272/8850/185/6513/5023/4037/3792/28232/10911/3778/3357/55640/5795/134/6573/7037/7010/1907/59342/2171/3672/9475/2729/4313/7422/490/1910/10257/150/3680/9839/1401/8195/2131/388125/551/9474/3352/147/387
GO:0033143	regulation of intracellular steroid hormone receptor signaling pathway	72	-0.394386	-1.63942	0.00214039	0.0416777	0.0367973	2535	tags=28%, list=14%, signal=24%	55823/65992/149563/6714/23081/9612/3065/142/5585/6597/1408/5245/9420/1407/8626/1601/55128/79447/81606/8284
GO:0034614	cellular response to reactive oxygen species	138	0.430311	1.59879	0.00214789	0.0416944	0.036812	2351	tags=22%, list=13%, signal=20%	4353/3082/8807/1545/6546/7295/140885/120892/10645/948/2353/4193/358/65018/51526/4217/11235/51314/4780/5580/1728/2309/6416/5603/7168/23135/1894/5156/1719/4313/4151
GO:0006995	cellular response to nitrogen starvation	11	0.780593	1.78606	0.00220183	0.0423359	0.0373784	3188	tags=82%, list=17%, signal=68%	11345/23710/81631/440738/643246/11337/441925/10533/9474
GO:0043562	cellular response to nitrogen levels	11	0.780593	1.78606	0.00220183	0.0423359	0.0373784	3188	tags=82%, list=17%, signal=68%	11345/23710/81631/440738/643246/11337/441925/10533/9474
GO:0050766	positive regulation of phagocytosis	70	0.521142	1.74083	0.00220795	0.0423359	0.0373784	2204	tags=34%, list=12%, signal=30%	6556/2209/2150/566/140885/2212/2207/948/11031/124912/2358/10326/336/5873/64581/55198/29108/5795/64127/9103/5336/26228/5322/5788
GO:0031623	receptor internalization	140	0.423908	1.5746	0.002202	0.0423359	0.0373784	3920	tags=33%, list=21%, signal=26%	133/6386/5899/3577/3579/2207/948/11031/8650/8301/4193/3084/10211/967/5868/10268/54550/3576/3092/55788/6850/88455/7037/5336/89780/4734/4289/409/2885/1902/7422/55681/2060/375/1213/6622/57817/27091/857/284/302/83737/1785/146395/79890/2332
GO:2000291	regulation of myoblast proliferation	16	-0.658408	-1.89597	0.00223699	0.0427621	0.0377547	2735	tags=50%, list=15%, signal=43%	4212/5467/6495/9982/23060/84466/2252/10324
GO:0042327	positive regulation of phosphorylation	465	0.346125	1.39643	0.00226785	0.0432202	0.0381592	2820	tags=21%, list=15%, signal=18%	6283/4318/1991/4057/7295/2322/353514/2887/7099/6386/5899/10333/283/120892/116496/8754/3717/55437/374/10645/6868/948/96459/7039/9770/5008/51719/4067/54757/29110/65018/4217/355/9704/3059/3084/11235/8826/4683/3553/5594/55600/5906/10211/57161/5580/253260/805/5894/4739/5329/3985/1654/1116/143384/3606/6850/28232/338773/10928/115825/5795/7037/64127/5879/5515/57826/3570/9693/7010/5336/8915/650/388333/89780/5606/23118/9475/409/5788/1894/7422/22974/93978/100133941/3845/83666/55704/1453/27020/10899/8654/10006/22924/1136/150/9965/5294/245711
GO:1905063	regulation of vascular associated smooth muscle cell differentiation	13	-0.694449	-1.88648	0.00227485	0.0432222	0.038161	2421	tags=46%, list=13%, signal=40%	4772/4775/2022/5155/1786/4773
GO:0061082	myeloid leukocyte cytokine production	50	0.540326	1.70867	0.00238729	0.0452216	0.0399262	2237	tags=32%, list=12%, signal=28%	11213/604/7099/5553/51465/948/57142/4615/29108/6850/9516/64127/5336/8915/7805/9261
GO:0043407	negative regulation of MAP kinase activity	39	0.579504	1.74592	0.0024106	0.0455255	0.0401945	2662	tags=38%, list=15%, signal=33%	11213/1843/5997/10114/4067/3553/5580/5795/10636/650/2629/7345/152559/8692/64853
GO:0046629	gamma-delta T cell activation	24	-0.572873	-1.82036	0.00243616	0.0455961	0.0402569	1494	tags=38%, list=8%, signal=34%	9580/3702/10803/917/3821/6932/51176/916/919
GO:0089718	amino acid import across plasma membrane	50	0.539947	1.70748	0.00243528	0.0455961	0.0402569	4083	tags=44%, list=22%, signal=34%	6583/5997/6536/6533/6510/6507/206358/8140/54407/23657/59272/4923/120103/23204/5663/10550/5999/124935/6511/6542/10991/3688
GO:0039531	regulation of viral-induced cytoplasmic pattern recognition receptor signaling pathway	118	0.446132	1.60813	0.00242676	0.0455961	0.0402569	3704	tags=42%, list=20%, signal=33%	2150/285852/7099/8780/10333/9958/57162/948/3920/80231/5538/3303/8887/57142/121260/140609/10211/10924/3428/4615/373509/1654/4210/84243/6573/2634/91543/5515/647087/5336/22900/11074/329/55914/54106/51296/6397/3146/51304/5610/1452/79671/5591/857/127018/7353/83737/338382/7128
GO:0009267	cellular response to starvation	187	0.402114	1.52479	0.00245954	0.0458967	0.0405223	3669	tags=33%, list=20%, signal=26%	5899/80315/120892/51100/3625/5166/7378/96459/11345/3920/10226/58528/1824/2353/23710/81631/8897/4217/355/5594/4780/8140/54407/3428/2752/6513/2309/3480/7942/27244/3178/440738/2629/5595/8493/64121/90550/643246/57535/121340/6667/55062/5610/11337/441925/1513/10533/5562/7484/632/5289/9474/151556/5062/857/5058/143686/5563/81788/23032/1119
GO:0002430	complement receptor mediated signaling pathway	14	0.742511	1.7861	0.00254836	0.0469158	0.041422	1303	tags=50%, list=7%, signal=46%	1378/2357/719/2358/728/27202/3684
GO:0001990	regulation of systemic arterial blood pressure by hormone	37	0.592306	1.76943	0.00255156	0.0469158	0.041422	3556	tags=41%, list=19%, signal=33%	1511/56670/2150/1889/1522/1215/59272/185/3291/1907/1359/1910/1585/387/91608
GO:0042273	ribosomal large subunit biogenesis	63	-0.405967	-1.65483	0.00252987	0.0469158	0.041422	5300	tags=48%, list=29%, signal=34%	23212/9326/117246/55759/51504/140801/166378/3692/55153/9875/220064/8886/4931/6165/23029/9045/54680/6130/56342/285855/22907/23481/79707/54955/23195/81887/23246/29997/4839/26155
GO:0050728	negative regulation of inflammatory response	161	0.407008	1.52981	0.00254489	0.0469158	0.041422	2634	tags=28%, list=14%, signal=24%	1991/3082/8993/8530/9021/1432/7130/140885/171389/2876/240/2358/91662/90355/3055/4067/4889/7538/5045/5580/3848/2268/7132/4210/56547/6850/134/55872/64127/5925/2137/7010/2629/6774/3586/284467/9655/338557/5788/284207/8870/114548/9971/196/2840
GO:0043254	regulation of protein-containing complex assembly	425	0.34804	1.40416	0.00253538	0.0469158	0.041422	3091	tags=26%, list=17%, signal=22%	23500/1955/7099/8780/5899/10602/54930/10333/23514/19/51100/948/96459/3920/134957/55971/3055/830/10092/4312/829/8851/9829/3020/3303/65018/3059/84250/3084/81553/85464/140609/64581/6708/6653/51571/5580/253260/10094/143098/3428/4615/5894/3936/3021/29108/3958/373509/1654/64805/23355/7111/4210/5921/57580/84962/6850/6840/9885/134510/2039/2242/7037/221074/5925/50964/5879/2634/5515/647087/10109/5336/10677/6710/2629/22900/7408/11074/329/1366/6249/5526/25959/79738/10497/5341/2885/637/7422/5756/26054/54942/54434/342184/64853/3146/22924/5610/7341/6403/1859/8195/1410/10018/6622/1452/6662/2185/822
GO:2001057	reactive nitrogen species metabolic process	83	0.492665	1.68568	0.00258653	0.0474197	0.0418669	2091	tags=24%, list=11%, signal=21%	3043/7097/64757/1545/7099/10333/140885/3717/948/706/3553/64581/1728/2717/6697/5291/5879/23564/9475/3586
GO:0034145	positive regulation of toll-like receptor 4 signaling pathway	13	0.746957	1.77077	0.00262142	0.0477866	0.0421909	1872	tags=46%, list=10%, signal=41%	4057/2150/57162/929/353376/4814
GO:0007034	vacuolar transport	170	0.406369	1.52816	0.00262179	0.0477866	0.0421909	4061	tags=36%, list=22%, signal=28%	8031/120892/6272/203228/3920/63971/22898/3303/9765/65018/7879/51271/64089/1130/6653/64747/57132/1176/23355/81609/26175/9114/54741/8546/27243/56112/10254/9525/51652/4734/7805/23585/84067/80700/55207/3482/83547/51510/55681/29911/51542/55652/6845/7251/25978/441925/5289/2896/4534/27091/757/338382/23295/3988/79666/219931/23557/79720/137492/55293/10490
GO:0071214	cellular response to abiotic stimulus	336	0.36074	1.43783	0.00267007	0.0483854	0.0427195	2490	tags=21%, list=14%, signal=19%	4318/3753/7100/3759/838/1432/51311/7099/8740/5728/23514/4311/1647/9958/834/51719/706/10010/4312/4193/358/94241/10746/4055/355/3553/5580/54407/3428/4615/50801/598/9990/29108/7076/6513/1654/7132/342372/3480/6416/5603/25836/580/55872/51776/10269/3373/2779/8772/4814/9943/8915/4734/5595/5290/2729/7508/825/9683/50848/2885/1894/4313/841/8531/144715/23746/672/8692/114548
GO:0104004	cellular response to environmental stimulus	336	0.36074	1.43783	0.00267007	0.0483854	0.0427195	2490	tags=21%, list=14%, signal=19%	4318/3753/7100/3759/838/1432/51311/7099/8740/5728/23514/4311/1647/9958/834/51719/706/10010/4312/4193/358/94241/10746/4055/355/3553/5580/54407/3428/4615/50801/598/9990/29108/7076/6513/1654/7132/342372/3480/6416/5603/25836/580/55872/51776/10269/3373/2779/8772/4814/9943/8915/4734/5595/5290/2729/7508/825/9683/50848/2885/1894/4313/841/8531/144715/23746/672/8692/114548
GO:0071346	cellular response to interferon-gamma	98	0.461281	1.62235	0.0027475	0.049645	0.0438316	2444	tags=27%, list=13%, signal=23%	383/7097/2204/3459/7099/140885/965/3717/834/3460/3055/7431/6814/5894/388646/7791/3799/10096/2597/2634/199/6672/10097/55647/9341/83666

### Sheet: eTable6
gene	logFC	logCPM	LR	PValue	FDR
CD177	3.13005	6.46052	71.0855	3.4207e-17	4.62406e-14
HBB	2.91766	9.95316	56.8145	4.7892e-14	2.38515e-11
HBA2	2.90177	8.17242	60.3968	7.75397e-15	5.419e-12
IL1R2	2.33896	6.96584	122.614	1.69397e-28	3.20585e-24
ARG1	2.23146	4.1432	104.974	1.23779e-24	7.80841e-21
IL18R1	1.87657	5.70935	85.0853	2.85771e-20	9.01371e-17
DAAM2	1.80794	5.38222	51.3813	7.60605e-13	2.57044e-10
MAOA	1.7107	2.87356	29.3997	5.88871e-08	5.13566e-06
CD163	1.69271	5.19113	99.6527	1.81603e-23	8.5921e-20
FKBP5	1.68393	8.48345	73.4728	1.02033e-17	1.75543e-14
TAS2R40	1.68303	2.02887	60.331	8.01754e-15	5.419e-12
MCEMP1	1.6704	5.51607	67.8118	1.79872e-16	1.91489e-13
CLEC4E	1.66466	6.55525	78.0787	9.90176e-19	1.87391e-15
RNF175	1.64914	5.93147	114.685	9.22591e-27	8.73002e-23
IRAK3	1.62678	8.25032	81.8881	1.44012e-19	3.89346e-16
OLAH	1.59137	2.83112	21.391	3.74521e-06	0.000154884
ECHDC3	1.57765	3.62503	64.3001	1.06841e-15	9.62837e-13
KCNH7	1.54591	5.32618	78.4081	8.38079e-19	1.76229e-15
CNTNAP3	1.53847	6.49948	60.4447	7.56742e-15	5.419e-12
TLR2	1.53345	7.55166	72.7642	1.46104e-17	2.30418e-14
ANXA3	1.46769	5.35059	64.6043	9.15541e-16	8.66331e-13
HBA1	1.41772	6.45603	19.4459	1.03491e-05	0.000352895
KCNE1	1.38493	4.5198	68.5054	1.26531e-16	1.49663e-13
IL1R1	1.37938	6.01029	69.5749	7.35676e-17	9.28177e-14
CLEC4D	1.37925	4.03642	52.4714	4.36563e-13	1.53158e-10
ACSL1	1.36111	9.16889	55.535	9.18092e-14	4.13688e-11
VNN1	1.35424	5.90257	43.3468	4.58488e-11	1.05539e-08
MMP9	1.33969	6.83713	41.7667	1.02839e-10	2.16248e-08
MGAM2	1.33221	6.14126	57.6274	3.16782e-14	1.7235e-11
CLRN1	1.32586	2.03266	21.7169	3.16002e-06	0.00013685
PROK2	1.31905	7.49617	42.3086	7.79501e-11	1.71536e-08
ASPH	1.31742	6.83845	92.9121	5.46699e-22	2.06925e-18
CA1	1.31653	8.43523	79.6951	4.36882e-19	1.0335e-15
ORM1	1.31605	3.46135	44.408	2.66593e-11	6.72702e-09
PFKFB2	1.31057	5.91042	72.38	1.77506e-17	2.58407e-14
BCL6	1.30168	9.81728	57.69	3.06859e-14	1.7235e-11
ALPL	1.29954	8.25968	49.8895	1.62654e-12	5.21733e-10
FCAR	1.26995	5.84591	67.6044	1.99824e-16	1.99035e-13
VSIG4	1.26507	4.2413	61.8009	3.79999e-15	2.97897e-12
IFI27	1.26307	4.88423	13.8965	0.000193156	0.00370362
IL18RAP	1.25107	6.30813	40.4476	2.01962e-10	3.82213e-08
SAMSN1	1.24192	5.37419	55.357	1.00511e-13	4.42363e-11
CYSTM1	1.24189	6.32075	55.1114	1.13891e-13	4.78975e-11
S100A12	1.21688	6.75605	31.1304	2.41263e-08	2.39052e-06
CASP5	1.21529	3.93452	42.4291	7.32928e-11	1.63199e-08
MGAM	1.21312	9.13764	47.3797	5.8485e-12	1.6041e-09
LIPN	1.21078	3.96408	38.9185	4.41862e-10	7.27151e-08
ALOX15B	1.20675	3.29652	19.237	1.15455e-05	0.000384004
SLC11A1	1.19977	9.24929	56.1628	6.67128e-14	3.07936e-11
SIPA1L2	1.18815	6.24925	63.5677	1.5495e-15	1.33292e-12
KCNJ2	1.18216	7.01909	47.5931	5.24536e-12	1.45983e-09
HRH2	1.17739	7.41717	55.2055	1.08563e-13	4.66945e-11
CEBPD	1.17182	7.3788	61.732	3.93524e-15	2.97897e-12
GCA	1.16832	8.255	35.3475	2.75816e-09	3.66902e-07
CEACAM4	1.15625	6.58229	52.6546	3.97681e-13	1.45162e-10
DUSP1	1.12705	7.90389	41.5276	1.16219e-10	2.36499e-08
ZBTB16	1.124	5.33691	46.9674	7.21781e-12	1.95139e-09
BCL2A1	1.11266	3.84669	30.2141	3.8688e-08	3.59189e-06
AQP9	1.10742	9.02275	36.4198	1.59083e-09	2.26364e-07
SLC8A1	1.09307	6.8407	59.1071	1.49323e-14	9.11593e-12
TLR5	1.08742	6.08572	44.152	3.03845e-11	7.46789e-09
VNN2	1.08588	8.62955	34.8761	3.51363e-09	4.49293e-07
TMIGD3	1.08358	2.0094	12.776	0.000351098	0.00598607
DEFA4	1.08353	1.54488	9.85998	0.00168913	0.0200042
MTARC1	1.07669	6.76848	53.401	2.71953e-13	1.05035e-10
IRS2	1.07196	7.30442	52.6488	3.98859e-13	1.45162e-10
CLEC12A	1.07176	6.7235	28.5125	9.30952e-08	7.52874e-06
BASP1	1.06687	7.81741	41.8105	1.00561e-10	2.13833e-08
NSUN7	1.06385	4.27502	57.0263	4.30014e-14	2.26056e-11
CLEC12B	1.06148	3.09663	38.9297	4.39336e-10	7.27151e-08
KIF27	1.0596	4.39836	67.7872	1.82129e-16	1.91489e-13
LRG1	1.05805	6.14586	44.6817	2.31814e-11	5.9285e-09
ABHD12B	1.05393	5.99301	60.2083	8.53319e-15	5.56864e-12
ZNF608	1.05302	4.42246	45.6255	1.43167e-11	3.75739e-09
RNASE1	1.05238	1.45184	11.9763	0.000538815	0.00830381
NAMPT	1.05178	10.5164	33.309	7.86166e-09	9.01708e-07
GPR27	1.05111	5.73695	43.6779	3.87117e-11	9.04467e-09
CA4	1.05111	3.85356	38.8908	4.48197e-10	7.31219e-08
SOCS3	1.05089	5.77281	41.5384	1.15576e-10	2.36499e-08
PYGL	1.04856	8.05643	47.6051	5.21333e-12	1.45983e-09
S100A9	1.04782	10.1212	33.5764	6.85202e-09	8.05431e-07
SLPI	1.04673	3.48283	22.7692	1.8267e-06	8.90989e-05
OLFM4	1.04405	3.5242	9.6268	0.00191758	0.0221687
FOLR3	1.03927	4.20973	29.358	6.01661e-08	5.19929e-06
MANSC1	1.03833	5.98287	56.4696	5.70729e-14	2.70026e-11
RAB36	1.03624	4.8037	53.5861	2.47499e-13	9.75818e-11
TPST1	1.03441	4.22724	40.2053	2.28627e-10	4.24079e-08
PGLYRP1	1.03441	5.16758	35.8715	2.10773e-09	2.89229e-07
PHC2	1.03337	8.67579	44.2493	2.89103e-11	7.19903e-09
PFKFB3	1.01718	7.14454	52.4693	4.37017e-13	1.53158e-10
CSNK1A1L	1.0093	4.34271	37.2037	1.06413e-09	1.59831e-07
SLC26A8	1.00859	5.11991	41.5284	1.1617e-10	2.36499e-08
CLEC1B	1.00848	5.07286	31.0647	2.49571e-08	2.44722e-06
ARHGEF40	1.00252	7.44378	54.56	1.50772e-13	6.20294e-11
BMX	1.00124	3.46276	28.5786	8.99708e-08	7.41744e-06
OAS3	-1.01047	8.02113	14.5806	0.000134293	0.00279613

### Sheet: eTable7
gene	logFC	logCPM	LR	PValue	FDR
CD177	2.97051	6.46052	44.4345	2.63011e-11	9.95498e-08
DEFA3	2.78612	4.39009	31.0846	2.47029e-08	1.41959e-05
MMP8	2.38297	3.65899	39.5291	3.23201e-10	5.53138e-07
IFIT1B	2.2882	4.56542	46.2054	1.06481e-11	5.26037e-08
TMCC2	2.19441	5.91735	59.231	1.40207e-14	2.65341e-10
OLFM4	2.11202	3.5242	23.2669	1.41003e-06	0.000346556
HBA1	2.08145	6.45603	17.3878	3.0478e-05	0.0027876
CRISP3	2.07404	2.44424	46.1208	1.11184e-11	5.26037e-08
HBB	1.93945	9.95316	11.0348	0.000894178	0.0255348
S100A12	1.8978	6.75605	47.9047	4.47441e-12	4.23391e-08
BPGM	1.88523	6.61415	30.5781	3.20687e-08	1.785e-05
ARG1	1.84385	4.1432	41.8664	9.77278e-11	2.31187e-07
DEFA4	1.76	1.54488	15.3712	8.83256e-05	0.00557984
VNN1	1.68587	5.90257	40.5106	1.95551e-10	4.112e-07
IL1R2	1.68486	6.96584	37.925	7.35164e-10	9.93784e-07
MCEMP1	1.68012	5.51607	43.0931	5.21955e-11	1.64633e-07
S100A8	1.65718	7.30297	35.1284	3.08662e-09	3.24524e-06
CEACAM8	1.62837	4.34555	33.1124	8.69813e-09	7.15705e-06
KLF1	1.56643	4.42135	38.2707	6.1579e-10	8.96448e-07
RAP1GAP	1.53412	5.41149	20.3418	6.47706e-06	0.000965184
CLEC4D	1.5114	4.03642	36.2776	1.71122e-09	2.15899e-06
LCN2	1.46214	4.33532	32.4923	1.19667e-08	8.08822e-06
PGLYRP1	1.45567	5.16758	42.1137	8.61163e-11	2.31187e-07
MMP9	1.41739	6.83713	26.9778	2.05807e-07	8.11435e-05
S100A9	1.41521	10.1212	34.9935	3.30805e-09	3.295e-06
OSBP2	1.38556	7.50374	25.4512	4.53715e-07	0.000153331
LTF	1.36849	4.6926	21.8622	2.92951e-06	0.000554409
MGAM2	1.34625	6.14126	35.1589	3.03868e-09	3.24524e-06
PROK2	1.33017	7.49617	25.1498	5.30442e-07	0.000168751
SERPINB10	1.3266	1.48691	14.0927	0.000174014	0.00857608
BCL2A1	1.32375	3.84669	23.2965	1.3885e-06	0.000345754
KCNH7	1.32134	5.32618	33.1797	8.40217e-09	7.15705e-06
C9orf78	1.31767	6.23421	39.3695	3.50735e-10	5.53138e-07
MYL4	1.31476	4.07856	28.2059	1.0907e-07	4.58702e-05
RNF175	1.29285	5.93147	40.2758	2.20526e-10	4.17346e-07
TAS2R40	1.2915	2.02887	20.2226	6.89327e-06	0.00101918
CEACAM6	1.28887	3.10084	20.7948	5.11221e-06	0.000819903
UBB	1.28291	7.40897	21.8303	2.97856e-06	0.000558112
RIOK3	1.26267	7.63762	26.0719	3.28945e-07	0.000124506
CAMP	1.25065	3.24271	15.5316	8.11367e-05	0.00524658
GYPA	1.24112	3.86957	20.0752	7.44567e-06	0.0010465
IRAK3	1.23558	8.25032	27.4534	1.60925e-07	6.62065e-05
ORM1	1.2353	3.46135	22.7588	1.83662e-06	0.000408918
CLEC12A	1.23403	6.7235	21.0845	4.39472e-06	0.000713677
TCN1	1.23139	2.93257	35.8277	2.15561e-09	2.54968e-06
RUNDC3A	1.2236	5.54148	23.8672	1.03214e-06	0.000275117
ANXA3	1.22023	5.35059	25.5435	4.3253e-07	0.000149786
CLIC2	1.21715	2.76047	21.2736	3.98184e-06	0.000672825
CLEC4E	1.19672	6.55525	22.8961	1.70994e-06	0.000404508
GPR84	1.18358	2.81092	16.6141	4.58094e-05	0.00364262
TLR2	1.18166	7.55166	23.9223	1.00304e-06	0.00027118
ARL4A	1.17976	3.98545	25.6489	4.09529e-07	0.000147743
CREG1	1.16489	6.29742	24.2395	8.50694e-07	0.000240203
CLEC1B	1.16153	5.07286	22.9957	1.6236e-06	0.000393932
XK	1.15715	6.03668	16.4425	5.01474e-05	0.00382677
PITHD1	1.15695	5.47419	26.0826	3.27117e-07	0.000124506
AHSP	1.11739	4.65871	12.3847	0.000432871	0.015604
C8orf88	1.11428	1.58624	16.4515	4.99117e-05	0.0038242
MTARC1	1.11219	6.76848	32.6523	1.10206e-08	8.02175e-06
S100P	1.09726	3.2397	21.6231	3.31831e-06	0.000609698
TXN	1.09723	4.43608	25.2576	5.01625e-07	0.000163677
PLBD1	1.09098	7.66623	25.6291	4.13759e-07	0.000147743
ABCA13	1.0871	4.6277	15.7639	7.17598e-05	0.00483293
KRT1	1.08544	5.4359	14.5024	0.000139984	0.00750479
CYSTM1	1.08297	6.32075	24.3872	7.879e-07	0.000236683
DAAM2	1.08002	5.38222	9.92683	0.00162887	0.0364813
NCOA4	1.07151	10.5954	18.0421	2.16072e-05	0.00219786
ANG	1.0705	0.923219	12.5158	0.000403535	0.0149986
SLPI	1.06609	3.48283	13.7114	0.000213156	0.0100348
LIN7A	1.06178	6.16754	22.8238	1.77558e-06	0.000406798
ACSL1	1.06063	9.16889	18.4467	1.7472e-05	0.00188947
BCL6	1.05825	9.81728	21.0769	4.41216e-06	0.000713677
FCAR	1.03589	5.84591	24.8869	6.07929e-07	0.000188608
ANKRD22	1.0357	3.18717	11.9033	0.000560344	0.0185394
PYGL	1.03392	8.05643	25.5311	4.35309e-07	0.000149786
GCA	1.02654	8.255	15.1212	0.000100827	0.00606177
SHOC1	1.02631	6.68818	19.8033	8.58361e-06	0.00112809
VSIG4	1.02407	4.2413	22.5074	2.09333e-06	0.000425982
SEC62	1.01995	6.55989	22.8145	1.78411e-06	0.000406798
RGS2	1.00915	8.16925	17.387	3.04906e-05	0.0027876
TLR1	1.00743	8.66338	16.5655	4.69978e-05	0.00370597
TLR5	1.00543	6.08572	21.2939	3.9399e-06	0.000672825
SRGN	1.00289	10.2413	14.0566	0.000177394	0.00871997
OR2AK2	-1.33455	1.03008	9.59328	0.00195291	0.040841
OR3A1	-1.76279	0.197426	10.0305	0.00153972	0.0353203
SRY	-2.69735	-1.05718	9.70882	0.00183386	0.0394833

### Sheet: eTable8
gene	logFC	logCPM	LR	PValue	FDR
CD177	2.75771	6.46052	32.4181	1.24e-08	0.00023528

### Sheet: eTable9
ID	Description	GeneRatio	BgRatio	RichFactor	FoldEnrichment	zScore	pvalue	p.adjust	qvalue	geneID	Count
GO:0002274	myeloid leukocyte activation	48/1057	247/18986	0.194332	3.49062	9.56638	2.1527e-14	1.15471e-10	9.77324e-11	TLR2/CD177/FCAR/ANXA3/VSIG4/SLC11A1/CLEC4D/IL18RAP/F2RL1/DYSF/ADAM9/S100A12/SLC18A2/LTBR/LAT2/GAB2/TLR4/CST7/ADGRE2/TLR1/IFNGR1/TLR6/STXBP2/IL4R/CXCR2/IL18/LRRK2/IFNGR2/SBNO2/SPI1/LILRA2/CD93/C5AR1/FES/PREX1/JAK2/PRKCD/LYN/CEBPA/FCER1G/CAMP/STXBP3/PYCARD/ITGAM/TYROBP/RBPJ/NMI/PLCG2	48
GO:0042119	neutrophil activation	17/1057	44/18986	0.386364	6.93992	9.57765	6.87058e-11	1.28421e-07	1.08693e-07	CD177/FCAR/ANXA3/IL18RAP/F2RL1/STXBP2/CXCR2/IL18/SPI1/LILRA2/PREX1/PRKCD/FCER1G/CAMP/STXBP3/ITGAM/TYROBP	17
GO:0050727	regulation of inflammatory response	60/1057	438/18986	0.136986	2.46057	7.50889	9.44933e-11	1.28421e-07	1.08693e-07	TLR2/IL1R1/BCL6/CASP5/MMP9/SOCS3/NLRP6/PGLYRP1/S100A9/FUT7/S100A12/NLRC4/NFKBIA/NAIP/SIRPA/ALOX5/MAPK14/TLR4/CST7/ALOX5AP/NLRP12/MACIR/LILRA5/HCK/S100A8/CEBPB/IL18/CASP4/EXTL3/FPR2/LRRK2/BST1/MAPK13/AIM2/SBNO2/FCGR1A/OSM/HGF/JAK2/PRKCD/LYN/NFKBIZ/CEBPA/ZFP36/DAGLB/IL17RA/TNFRSF1A/MEFV/MAP3K8/OSMR/CARD16/PYCARD/STAT5B/FURIN/NLRX1/GPX1/NMI/METRNL/PLCG2/STAT3	60
GO:0002833	positive regulation of response to biotic stimulus	58/1057	416/18986	0.139423	2.50434	7.53271	9.69307e-11	1.28421e-07	1.08693e-07	ARG1/IRAK3/CLEC4E/TLR2/TLR5/IL18RAP/NLRP6/RBM47/F2RL1/S100A9/NLRC4/NFKBIA/NAIP/HMGB2/ALPK1/TLR4/TRIM25/TREML4/TLR1/TLR6/TLR8/PELI1/MAP2K6/HCK/S100A8/LY96/HSPA1A/FPR2/RASGRP4/AIM2/SPI1/LILRA2/TASL/LAMP2/SLC15A4/RNF135/USP15/LYN/TLR10/FLOT1/APPL2/NFKBIZ/MNDA/SLC19A1/MEFV/PYCARD/RTN4/TYROBP/FBXO38/STAT5B/EMILIN2/AKIRIN2/NLRX1/CHUK/NMI/ZDHHC18/PLCG2/WASHC4	58
GO:0002237	response to molecule of bacterial origin	54/1057	375/18986	0.144	2.58655	7.53441	1.28646e-10	1.28421e-07	1.08693e-07	IRAK3/TLR2/FCAR/SLC11A1/ALPL/MMP9/THBD/CD55/ADAM9/ADM/NFKBIA/SIRPA/HMGB2/MAPK14/TLR4/TLR1/TLR6/SLPI/ABCA1/PELI1/ADAM17/HCK/S100A8/CEBPB/FOS/HPGD/LY96/TSPO/TRIB1/SBNO2/NQO1/LILRA2/MAPK3/C5AR1/IFNAR1/JAK2/LYN/TLR10/NOCT/NFKBIZ/ZFP36/CAMP/CXCL1/VIM/CARD16/PYCARD/DEFA4/AKIRIN2/FOSL2/MAPK1/LITAF/GPX1/PLCG2/CYRIB	54
GO:0045089	positive regulation of innate immune response	55/1057	387/18986	0.142119	2.55276	7.49342	1.43648e-10	1.28421e-07	1.08693e-07	IRAK3/CLEC4E/TLR2/TLR5/IL18RAP/NLRP6/RBM47/F2RL1/S100A9/NLRC4/NFKBIA/NAIP/HMGB2/ALPK1/TLR4/TRIM25/TREML4/TLR1/TLR6/TLR8/PELI1/MAP2K6/HCK/S100A8/LY96/HSPA1A/FPR2/RASGRP4/AIM2/SPI1/LILRA2/TASL/LAMP2/SLC15A4/RNF135/USP15/LYN/TLR10/FLOT1/APPL2/NFKBIZ/MNDA/SLC19A1/MEFV/PYCARD/RTN4/TYROBP/STAT5B/AKIRIN2/NLRX1/CHUK/NMI/ZDHHC18/PLCG2/WASHC4	55
GO:0002758	innate immune response-activating signal transduction	46/1057	297/18986	0.154882	2.78202	7.51557	2.72988e-10	1.96377e-07	1.66211e-07	IRAK3/CLEC4E/TLR2/TLR5/NLRP6/F2RL1/S100A9/NLRC4/NFKBIA/NAIP/ALPK1/TLR4/TRIM25/TREML4/TLR1/TLR6/TLR8/PELI1/MAP2K6/HCK/S100A8/LY96/HSPA1A/AIM2/LILRA2/TASL/LAMP2/SLC15A4/RNF135/USP15/LYN/TLR10/FLOT1/APPL2/NFKBIZ/SLC19A1/MEFV/PYCARD/RTN4/TYROBP/NLRX1/CHUK/NMI/ZDHHC18/PLCG2/WASHC4	46
GO:0050729	positive regulation of inflammatory response	32/1057	162/18986	0.197531	3.54808	7.90823	3.05832e-10	1.96377e-07	1.66211e-07	TLR2/CASP5/NLRP6/S100A9/S100A12/NLRC4/NFKBIA/NAIP/TLR4/ALOX5AP/NLRP12/LILRA5/S100A8/CEBPB/IL18/CASP4/LRRK2/MAPK13/AIM2/FCGR1A/OSM/NFKBIZ/CEBPA/IL17RA/TNFRSF1A/MEFV/MAP3K8/OSMR/PYCARD/STAT5B/NMI/PLCG2	32
GO:0002221	pattern recognition receptor signaling pathway	44/1057	278/18986	0.158273	2.84293	7.51593	3.29492e-10	1.96377e-07	1.66211e-07	IRAK3/CLEC4E/TLR2/TLR5/NLRP6/F2RL1/S100A9/NLRC4/NFKBIA/NAIP/ALPK1/TLR4/TRIM25/TREML4/TLR1/TLR6/TLR8/PELI1/MAP2K6/S100A8/LY96/HSPA1A/AIM2/LILRA2/TASL/LAMP2/SLC15A4/RNF135/USP15/LYN/TLR10/FLOT1/APPL2/NFKBIZ/SLC19A1/MEFV/PYCARD/RTN4/NLRX1/CHUK/NMI/ZDHHC18/PLCG2/WASHC4	44
GO:0045088	regulation of innate immune response	61/1057	470/18986	0.129787	2.33126	7.09582	5.9331e-10	3.18252e-07	2.69363e-07	ARG1/IRAK3/CLEC4E/TLR2/VSIG4/TLR5/IL18RAP/CLEC12B/NLRP6/RBM47/F2RL1/S100A9/NLRC4/NFKBIA/NAIP/HMGB2/ALPK1/TLR4/TRIM25/CR1/TREML4/TLR1/TLR6/TLR8/PELI1/MAP2K6/HCK/S100A8/LY96/HSPA1A/FPR2/RASGRP4/AIM2/SPI1/CRK/LILRA2/TASL/LAMP2/TMIGD3/SLC15A4/RNF135/USP15/LYN/TLR10/FLOT1/APPL2/NFKBIZ/MNDA/SLC19A1/MEFV/PYCARD/RTN4/TYROBP/STAT5B/AKIRIN2/NLRX1/CHUK/NMI/ZDHHC18/PLCG2/WASHC4	61
GO:0002218	activation of innate immune response	47/1057	317/18986	0.148265	2.66316	7.25049	7.75517e-10	3.7817e-07	3.20077e-07	IRAK3/CLEC4E/TLR2/TLR5/NLRP6/F2RL1/S100A9/NLRC4/NFKBIA/NAIP/ALPK1/TLR4/TRIM25/TREML4/TLR1/TLR6/TLR8/PELI1/MAP2K6/HCK/S100A8/LY96/HSPA1A/AIM2/LILRA2/TASL/LAMP2/SLC15A4/RNF135/USP15/LYN/TLR10/FLOT1/APPL2/NFKBIZ/MNDA/SLC19A1/MEFV/PYCARD/RTN4/TYROBP/NLRX1/CHUK/NMI/ZDHHC18/PLCG2/WASHC4	47
GO:0036230	granulocyte activation	17/1057	52/18986	0.326923	5.87224	8.54229	1.43826e-09	6.42903e-07	5.44143e-07	CD177/FCAR/ANXA3/IL18RAP/F2RL1/STXBP2/CXCR2/IL18/SPI1/LILRA2/PREX1/PRKCD/FCER1G/CAMP/STXBP3/ITGAM/TYROBP	17
GO:0032496	response to lipopolysaccharide	49/1057	354/18986	0.138418	2.48629	6.85393	3.58001e-09	1.47717e-06	1.25025e-06	IRAK3/TLR2/FCAR/SLC11A1/ALPL/MMP9/THBD/CD55/ADAM9/ADM/NFKBIA/SIRPA/HMGB2/MAPK14/TLR4/SLPI/ABCA1/PELI1/ADAM17/HCK/S100A8/CEBPB/FOS/HPGD/LY96/TSPO/TRIB1/SBNO2/NQO1/LILRA2/MAPK3/IFNAR1/JAK2/LYN/NOCT/NFKBIZ/ZFP36/CAMP/CXCL1/VIM/CARD16/PYCARD/DEFA4/AKIRIN2/FOSL2/MAPK1/LITAF/GPX1/PLCG2	49
GO:0120161	regulation of cold-induced thermogenesis	29/1057	151/18986	0.192053	3.44969	7.33805	4.07532e-09	1.56143e-06	1.32157e-06	IL18R1/ACSL1/ALPL/GRB10/ZNF516/TLR4/IL4R/ADAM17/MAP2K6/PCTP/CEBPB/IL18/IGF1R/SLC25A44/NRDC/TFE3/SFXN5/JAK2/APPL2/DDIT3/ZBTB7B/MFN2/QKI/APC/FABP5/DHRS7B/RBPJ/CXCR4/KDM6B	29
GO:0050900	leukocyte migration	53/1057	404/18986	0.131188	2.35642	6.6912	5.55438e-09	1.87124e-06	1.58379e-06	CD177/IL1R1/DUSP1/TNFSF14/F2RL1/S100A9/FUT7/S100A12/LYVE1/ST3GAL4/SIRPA/ALOX5/ADGRE2/NLRP12/CXCR1/ADAM17/GDF15/CXCR2/HCK/S100A8/CSF3R/TREM1/PADI2/FPR2/BST1/CXCL16/CRK/CKLF/MAPK3/C5AR1/C5AR2/DAPK2/NEDD9/VAV3/PREX1/ROCK1/LYN/EXT1/FCER1G/IL17RA/CXCL1/MOSPD2/PYCARD/RTN4/RIPOR2/DEFA4/STAT5B/MCU/MAPK1/SELPLG/PTPRJ/CXCR4/OXSR1	53
GO:0106106	cold-induced thermogenesis	29/1057	153/18986	0.189542	3.40459	7.2509	5.58163e-09	1.87124e-06	1.58379e-06	IL18R1/ACSL1/ALPL/GRB10/ZNF516/TLR4/IL4R/ADAM17/MAP2K6/PCTP/CEBPB/IL18/IGF1R/SLC25A44/NRDC/TFE3/SFXN5/JAK2/APPL2/DDIT3/ZBTB7B/MFN2/QKI/APC/FABP5/DHRS7B/RBPJ/CXCR4/KDM6B	29
GO:0030099	myeloid cell differentiation	56/1057	451/18986	0.124169	2.23033	6.42066	1.4974e-08	4.6259e-06	3.91528e-06	TLR2/BCL6/ZBTB16/MMP9/F2RL1/CLEC1B/NFKBIA/TSPAN2/HMGB2/LTBR/MAPK14/GAB2/TLR4/CFLAR/THOC5/CEBPB/FOS/RASSF2/CSF3R/LRRC17/HSPA1A/LILRB3/HCLS1/MAEA/TRIB1/RASGRP4/SBNO2/SPI1/TET2/PPP3CA/FES/NEDD9/TFE3/KAT8/JAK2/JUNB/LYN/PKNOX1/ACVR1B/CEBPA/ZFP36/SNX10/EVI2B/QKI/AHSP/TYROBP/DHRS7B/ARID4A/STAT5B/FOSL2/RBPJ/BPGM/PTPRJ/STAT3/LBR/ACTN1	56
GO:0002275	myeloid cell activation involved in immune response	22/1057	98/18986	0.22449	4.03232	7.30735	1.57357e-08	4.6259e-06	3.91528e-06	CD177/ANXA3/F2RL1/DYSF/SLC18A2/LAT2/GAB2/ADGRE2/STXBP2/IL4R/SBNO2/SPI1/LILRA2/FES/LYN/FCER1G/STXBP3/PYCARD/ITGAM/TYROBP/NMI/PLCG2	22
GO:1990845	adaptive thermogenesis	30/1057	170/18986	0.176471	3.16979	6.89992	1.72369e-08	4.6259e-06	3.91528e-06	IL18R1/ACSL1/ALPL/GRB10/ZNF516/TLR4/IL4R/ADAM17/MAP2K6/PCTP/CEBPB/IL18/IGF1R/SLC25A44/NRDC/SORL1/TFE3/SFXN5/JAK2/APPL2/DDIT3/ZBTB7B/MFN2/QKI/APC/FABP5/DHRS7B/RBPJ/CXCR4/KDM6B	30
GO:0030595	leukocyte chemotaxis	37/1057	240/18986	0.154167	2.76917	6.69707	1.72479e-08	4.6259e-06	3.91528e-06	DUSP1/TNFSF14/F2RL1/S100A9/S100A12/ALOX5/ADGRE2/CXCR1/ADAM17/CXCR2/S100A8/CSF3R/TREM1/PADI2/FPR2/BST1/CXCL16/CKLF/MAPK3/C5AR1/C5AR2/DAPK2/NEDD9/VAV3/PREX1/LYN/FCER1G/IL17RA/CXCL1/MOSPD2/RIPOR2/DEFA4/MCU/MAPK1/PTPRJ/CXCR4/OXSR1	37
GO:1990266	neutrophil migration	23/1057	108/18986	0.212963	3.82527	7.14923	2.15973e-08	5.26638e-06	4.45738e-06	CD177/IL1R1/S100A9/FUT7/S100A12/CXCR1/CXCR2/S100A8/CSF3R/TREM1/BST1/CKLF/C5AR1/C5AR2/DAPK2/VAV3/PREX1/FCER1G/CXCL1/MOSPD2/RTN4/RIPOR2/MCU	23
GO:0072593	reactive oxygen species metabolic process	37/1057	242/18986	0.152893	2.74628	6.63827	2.15996e-08	5.26638e-06	4.45738e-06	CD177/HBA2/HBB/F2RL1/PLIN5/CYP1B1/SLC18A2/SIRPA/ALOX5/MAPK14/TLR4/ACOX1/TLR6/CFLAR/NCF4/GADD45A/HBA1/FPR2/TSPO/LRRK2/BST1/TXN/CBS/NQO1/NCF2/PREX1/PRKCD/HK2/PDK4/CYB5R4/PINK1/ITGAM/TYROBP/RAB27A/GPX1/PLCG2/SESN1	37
GO:0032731	positive regulation of interleukin-1 beta production	17/1057	62/18986	0.274194	4.92511	7.51633	2.85689e-08	6.66277e-06	5.63926e-06	ORM1/F2RL1/NLRC4/NAIP/TLR4/NLRP12/TLR6/TLR8/LILRA5/AIM2/LILRA2/ORM2/JAK2/MEFV/PYCARD/TYROBP/STAT3	17
GO:0001659	temperature homeostasis	31/1057	185/18986	0.167568	3.00987	6.67005	3.50356e-08	7.54173e-06	6.3832e-06	IL18R1/ACSL1/ALPL/GRB10/ZNF516/TLR4/IL4R/ADAM17/MAP2K6/PCTP/CEBPB/IL18/IGF1R/SLC25A44/NRDC/TFE3/SFXN5/JAK2/APPL2/DDIT3/ZBTB7B/MFN2/QKI/APC/FABP5/DHRS7B/RBPJ/GPX1/CXCR4/KDM6B/STAT3	31
GO:0097530	granulocyte migration	28/1057	156/18986	0.179487	3.22398	6.77224	3.51498e-08	7.54173e-06	6.3832e-06	CD177/IL1R1/S100A9/FUT7/S100A12/ADGRE2/CXCR1/CXCR2/S100A8/CSF3R/TREM1/BST1/CKLF/MAPK3/C5AR1/C5AR2/DAPK2/VAV3/PREX1/FCER1G/IL17RA/CXCL1/MOSPD2/RTN4/RIPOR2/MCU/MAPK1/PTPRJ	28
GO:0071216	cellular response to biotic stimulus	39/1057	269/18986	0.144981	2.60418	6.43392	4.0004e-08	8.25314e-06	6.98532e-06	IRAK3/TLR2/FCAR/MMP9/CD55/ADAM9/NFKBIA/SIRPA/HMGB2/MAPK14/TLR4/TLR1/TLR6/ABCA1/HCK/LY96/CDA/TSPO/TRIB1/SBNO2/LILRA2/MAPK3/JAK2/LYN/TLR10/NFKBIZ/ZFP36/DDIT3/CAMP/CXCL1/VIM/CARD16/PYCARD/DEFA4/APAF1/MAPK1/LITAF/PLCG2/CYRIB	39
GO:0060326	cell chemotaxis	44/1057	328/18986	0.134146	2.40956	6.25248	5.72807e-08	1.13798e-05	9.63165e-06	DUSP1/TNFSF14/F2RL1/S100A9/S100A12/HMGB2/ALOX5/ADGRE2/CXCR1/ADAM17/CXCR2/S100A8/CSF3R/TREM1/PADI2/FPR2/BST1/CXCL16/CRK/CKLF/MAPK3/C5AR1/HGF/C5AR2/DAPK2/NEDD9/VAV3/DOCK4/PREX1/PRKCD/LYN/FCER1G/IL17RA/CXCL1/MOSPD2/RIPOR2/DEFA4/RHOG/MCU/MAPK1/PTPRJ/CXCR4/GAB1/OXSR1	44
GO:0071219	cellular response to molecule of bacterial origin	36/1057	242/18986	0.14876	2.67206	6.35612	6.83178e-08	1.30877e-05	1.10772e-05	IRAK3/TLR2/FCAR/MMP9/CD55/ADAM9/NFKBIA/SIRPA/HMGB2/MAPK14/TLR4/TLR1/TLR6/ABCA1/HCK/LY96/TSPO/TRIB1/SBNO2/LILRA2/MAPK3/JAK2/LYN/TLR10/NFKBIZ/ZFP36/CAMP/CXCL1/VIM/CARD16/PYCARD/DEFA4/MAPK1/LITAF/PLCG2/CYRIB	36
GO:0032732	positive regulation of interleukin-1 production	18/1057	74/18986	0.243243	4.36917	7.05075	8.54043e-08	1.57968e-05	1.33702e-05	ORM1/F2RL1/NLRC4/NAIP/TLR4/NLRP12/TLR6/TLR8/LILRA5/PANX2/AIM2/LILRA2/ORM2/JAK2/MEFV/PYCARD/TYROBP/STAT3	18
GO:0002697	regulation of immune effector process	50/1057	410/18986	0.121951	2.19051	5.91715	1.56543e-07	2.73757e-05	2.31703e-05	ARG1/IL18R1/IRAK3/CD177/IL1R1/VSIG4/BCL6/IL18RAP/CLEC12B/PGLYRP1/F2RL1/CD55/S100A9/FUT7/IL13RA1/GAB2/TLR4/CR1/ADGRE2/STXBP2/IL4R/HFE/UBE2J1/IL18/CD59/HLX/RASGRP4/FCGR1A/SPI1/CRK/FES/SLC15A4/JUNB/LYN/APPL2/APOA2/NFKBIZ/ZBTB7B/PYCARD/RTN4/ITGAM/TYROBP/FBXO38/STAT5B/SECTM1/NLRX1/LITAF/STX7/PLCG2/CYRIB	50
GO:0030593	neutrophil chemotaxis	19/1057	85/18986	0.223529	4.01507	6.7644	1.60029e-07	2.73757e-05	2.31703e-05	S100A9/S100A12/CXCR1/CXCR2/S100A8/CSF3R/TREM1/BST1/CKLF/C5AR1/C5AR2/DAPK2/VAV3/PREX1/FCER1G/CXCL1/MOSPD2/RIPOR2/MCU	19
GO:0071621	granulocyte chemotaxis	24/1057	129/18986	0.186047	3.3418	6.47996	1.64029e-07	2.73757e-05	2.31703e-05	S100A9/S100A12/ADGRE2/CXCR1/CXCR2/S100A8/CSF3R/TREM1/BST1/CKLF/MAPK3/C5AR1/C5AR2/DAPK2/VAV3/PREX1/FCER1G/IL17RA/CXCL1/MOSPD2/RIPOR2/MCU/MAPK1/PTPRJ	24
GO:0007033	vacuole organization	35/1057	240/18986	0.145833	2.61948	6.13044	1.70326e-07	2.73757e-05	2.31703e-05	RALB/TBC1D14/ABCA1/UBXN2B/VMP1/SH3GLB1/NSFL1C/FNIP1/MTMR3/RAB33B/GABARAPL1/LRRK2/TFEB/TOM1/TASL/LAMP2/TFE3/ARSG/EXT1/MFN2/FHIP1B/CHMP2A/PINK1/RB1CC1/HOOK2/CREG1/TPCN2/ATP6V0B/ATP6V1D/MAP1LC3B2/CHMP1B/TP53INP1/RAB7A/TMEM165/MAP1LC3B	35
GO:0006935	chemotaxis	55/1057	472/18986	0.116525	2.09305	5.83882	1.73522e-07	2.73757e-05	2.31703e-05	PROK2/DUSP1/TNFSF14/F2RL1/S100A9/S100A12/HMGB2/ALOX5/MAPK14/CMTM1/ADGRE2/CXCR1/STX3/CMTM2/FPR1/ADAM17/CXCR2/S100A8/CSF3R/TREM1/PADI2/FPR2/PPM1F/BST1/CXCL16/CRK/CKLF/SEMA4B/MAPK3/C5AR1/HGF/C5AR2/FES/DAPK2/NEDD9/VAV3/DOCK4/PREX1/PRKCD/LYN/SEMA4A/FCER1G/IL17RA/CXCL1/MOSPD2/RIPOR2/DEFA4/RHOG/MCU/MAPK1/PTPRJ/CXCR4/CYRIB/GAB1/OXSR1	55
GO:0042330	taxis	55/1057	474/18986	0.116034	2.08422	5.80421	1.99428e-07	3.05638e-05	2.58687e-05	PROK2/DUSP1/TNFSF14/F2RL1/S100A9/S100A12/HMGB2/ALOX5/MAPK14/CMTM1/ADGRE2/CXCR1/STX3/CMTM2/FPR1/ADAM17/CXCR2/S100A8/CSF3R/TREM1/PADI2/FPR2/PPM1F/BST1/CXCL16/CRK/CKLF/SEMA4B/MAPK3/C5AR1/HGF/C5AR2/FES/DAPK2/NEDD9/VAV3/DOCK4/PREX1/PRKCD/LYN/SEMA4A/FCER1G/IL17RA/CXCL1/MOSPD2/RIPOR2/DEFA4/RHOG/MCU/MAPK1/PTPRJ/CXCR4/CYRIB/GAB1/OXSR1	55
GO:0002283	neutrophil activation involved in immune response	9/1057	19/18986	0.473684	8.50839	7.9504	2.76334e-07	4.11738e-05	3.48488e-05	CD177/ANXA3/STXBP2/SPI1/LILRA2/FCER1G/STXBP3/ITGAM/TYROBP	9
GO:0002366	leukocyte activation involved in immune response	41/1057	315/18986	0.130159	2.33793	5.81393	3.67135e-07	5.31547e-05	4.49892e-05	IL18R1/CLEC4E/CD177/ANXA3/BCL6/SLC11A1/CLEC4D/SOCS3/PGLYRP1/F2RL1/DYSF/SLC18A2/LAT2/GAB2/TLR4/CR1/ADGRE2/STXBP2/IL4R/IL18/HLX/SBNO2/SPI1/LILRA2/FES/SLC15A4/JUNB/LYN/NFKBIZ/SEMA4A/FCER1G/ZBTB7B/STXBP3/PYCARD/ITGAM/TYROBP/RAB27A/NMI/BCL3/PLCG2/STAT3	41
GO:0002444	myeloid leukocyte mediated immunity	22/1057	116/18986	0.189655	3.40662	6.31269	3.76562e-07	5.31547e-05	4.49892e-05	ARG1/CD177/FCAR/ANXA3/NLRP6/F2RL1/SLC18A2/LAT2/GAB2/ADGRE2/STXBP2/IL4R/ADAM17/FCGR2A/TREM1/FCGR1A/SPI1/FES/LYN/STXBP3/ITGAM/TYROBP	22
GO:0031663	lipopolysaccharide-mediated signaling pathway	15/1057	58/18986	0.258621	4.64539	6.75103	4.30353e-07	5.919e-05	5.00975e-05	IRAK3/TLR2/CD55/NFKBIA/MAPK14/TLR4/HCK/LY96/TRIB1/LILRA2/MAPK3/LYN/CARD16/MAPK1/PLCG2	15
GO:0006909	phagocytosis	34/1057	239/18986	0.142259	2.55529	5.875	4.61497e-07	6.18867e-05	5.23799e-05	TLR2/ANXA3/SLC11A1/CEACAM4/F2RL1/DYSF/SIRPA/PIP4P2/TLR4/ABCA1/NCF4/FCGR2A/HCK/RAB31/FPR2/FCGR1A/NCF2/CD93/VAV3/PRKCD/LYN/APPL2/APOA2/SIRPB1/FCER1G/PYCARD/ITGAM/TYROBP/RAB27A/CORO1C/PTPRJ/RAB7A/PLCG2/ICAM3	34
GO:0042742	defense response to bacterium	43/1057	342/18986	0.125731	2.2584	5.702	5.01563e-07	6.56191e-05	5.55389e-05	CLEC4E/TLR2/ANXA3/SLC11A1/CLEC4D/NLRP6/PGLYRP1/F2RL1/S100A9/S100A12/ADM/NLRC4/NAIP/HMGB2/TLR4/TLR6/SLPI/ADAM17/S100A8/CEBPB/IL18/CASP4/TREM1/FPR2/RASGRP4/TFEB/LYPD8/FCGR1A/C5AR1/RNASE6/PRKCD/RNASE1/NFKBIZ/FCER1G/TNFRSF1A/CAMP/PYCARD/DEFA4/EMILIN2/TNFSF8/AKIRIN2/RBPJ/BCL3	43
GO:0002263	cell activation involved in immune response	41/1057	319/18986	0.128527	2.30862	5.72315	5.14666e-07	6.57301e-05	5.56329e-05	IL18R1/CLEC4E/CD177/ANXA3/BCL6/SLC11A1/CLEC4D/SOCS3/PGLYRP1/F2RL1/DYSF/SLC18A2/LAT2/GAB2/TLR4/CR1/ADGRE2/STXBP2/IL4R/IL18/HLX/SBNO2/SPI1/LILRA2/FES/SLC15A4/JUNB/LYN/NFKBIZ/SEMA4A/FCER1G/ZBTB7B/STXBP3/PYCARD/ITGAM/TYROBP/RAB27A/NMI/BCL3/PLCG2/STAT3	41
GO:0032611	interleukin-1 beta production	21/1057	110/18986	0.190909	3.42914	6.20381	6.15137e-07	7.49908e-05	6.34709e-05	ORM1/F2RL1/NLRC4/NAIP/SIRPA/TLR4/NLRP12/TLR6/TLR8/SERPINB1/LILRA5/S1PR3/AIM2/LILRA2/ORM2/JAK2/MEFV/CARD16/PYCARD/TYROBP/STAT3	21
GO:0032651	regulation of interleukin-1 beta production	21/1057	110/18986	0.190909	3.42914	6.20381	6.15137e-07	7.49908e-05	6.34709e-05	ORM1/F2RL1/NLRC4/NAIP/SIRPA/TLR4/NLRP12/TLR6/TLR8/SERPINB1/LILRA5/S1PR3/AIM2/LILRA2/ORM2/JAK2/MEFV/CARD16/PYCARD/TYROBP/STAT3	21
GO:0032612	interleukin-1 production	23/1057	130/18986	0.176923	3.17792	6.04998	7.49567e-07	8.7406e-05	7.3979e-05	IL1R2/ORM1/F2RL1/NLRC4/NAIP/SIRPA/TLR4/NLRP12/TLR6/TLR8/SERPINB1/LILRA5/S1PR3/PANX2/AIM2/LILRA2/ORM2/JAK2/MEFV/CARD16/PYCARD/TYROBP/STAT3	23
GO:0032652	regulation of interleukin-1 production	23/1057	130/18986	0.176923	3.17792	6.04998	7.49567e-07	8.7406e-05	7.3979e-05	IL1R2/ORM1/F2RL1/NLRC4/NAIP/SIRPA/TLR4/NLRP12/TLR6/TLR8/SERPINB1/LILRA5/S1PR3/PANX2/AIM2/LILRA2/ORM2/JAK2/MEFV/CARD16/PYCARD/TYROBP/STAT3	23
GO:0002446	neutrophil mediated immunity	12/1057	39/18986	0.307692	5.52682	6.871	8.03149e-07	9.16615e-05	7.75807e-05	ARG1/CD177/FCAR/ANXA3/NLRP6/F2RL1/STXBP2/ADAM17/TREM1/SPI1/STXBP3/ITGAM	12
GO:0042116	macrophage activation	21/1057	112/18986	0.1875	3.3679	6.10247	8.39665e-07	9.38325e-05	7.94183e-05	TLR2/VSIG4/SLC11A1/DYSF/TLR4/CST7/TLR1/IFNGR1/TLR6/IL4R/LRRK2/IFNGR2/SBNO2/CD93/C5AR1/JAK2/CEBPA/ITGAM/TYROBP/NMI/PLCG2	21
GO:0071222	cellular response to lipopolysaccharide	32/1057	228/18986	0.140351	2.521	5.61008	1.347e-06	0.000147455	0.000124804	IRAK3/TLR2/FCAR/MMP9/CD55/ADAM9/NFKBIA/SIRPA/HMGB2/MAPK14/TLR4/ABCA1/HCK/LY96/TSPO/TRIB1/SBNO2/LILRA2/MAPK3/JAK2/LYN/NFKBIZ/ZFP36/CAMP/CXCL1/VIM/CARD16/PYCARD/DEFA4/MAPK1/LITAF/PLCG2	32
GO:0071375	cellular response to peptide hormone stimulus	40/1057	321/18986	0.124611	2.23828	5.43276	1.56534e-06	0.00016793	0.000142133	ECHDC3/IRS2/SOCS3/GRB10/FUT7/CYP1B1/MDM2/CFLAR/GDF15/SH2B2/FOS/RAB31/IGF1R/AGTRAP/NDEL1/SOS2/CRK/PPP3CA/MAPK3/SORL1/ROCK1/JAK2/PRKCD/LYN/APPL2/INHBB/SHOC2/PDK4/CPEB2/ZBTB7B/PTPRE/APC/OSBPL8/STAT5B/ZNF106/MAPK1/RAF1/PTPRJ/STAT3/GAB1	40
GO:0002532	production of molecular mediator involved in inflammatory response	20/1057	107/18986	0.186916	3.35741	5.93749	1.60386e-06	0.000168689	0.000142775	IL1R2/PER1/S100A9/SLC18A2/SIRPA/ALOX5/MAPK14/TLR4/ALOX5AP/TLR6/MACIR/IL4R/EXTL3/LYN/APPL2/IL17RA/MEFV/PYCARD/STAT3/P2RX1	20
GO:0097529	myeloid leukocyte migration	33/1057	243/18986	0.135802	2.43931	5.48279	1.948e-06	0.000200944	0.000170076	CD177/IL1R1/DUSP1/S100A9/FUT7/S100A12/SIRPA/ADGRE2/CXCR1/CXCR2/S100A8/CSF3R/TREM1/FPR2/BST1/CKLF/MAPK3/C5AR1/C5AR2/DAPK2/VAV3/PREX1/LYN/FCER1G/IL17RA/CXCL1/MOSPD2/RTN4/RIPOR2/STAT5B/MCU/MAPK1/PTPRJ	33
GO:0032757	positive regulation of interleukin-8 production	15/1057	65/18986	0.230769	4.14511	6.16717	2.07883e-06	0.000210393	0.000178073	TLR2/TLR5/F2RL1/TLR4/TLR1/TLR8/HSPA1A/CD58/LILRA2/APOA2/DDIT3/CAMP/PYCARD/LAMTOR5/STAT3	15
GO:0007249	I-kappaB kinase/NF-kappaB signaling	40/1057	327/18986	0.122324	2.19721	5.30229	2.49615e-06	0.000247951	0.000209861	IRAK3/TLR2/CLEC4D/PER1/TNFSF14/NLRP6/F2RL1/S100A12/NFKBIA/SIRPA/LTBR/ALPK1/TLR4/TRIM25/NLRP12/FLOT2/TLR6/TLR8/PELI1/CFLAR/RASSF2/WLS/VAPA/ROCK1/MAP3K3/FLOT1/TNFRSF1A/CARD16/PYCARD/LAMTOR5/PINK1/SECTM1/NLRX1/LITAF/CHUK/PELI2/BCL3/PLCG2/STAT3/TANK	40
GO:0002573	myeloid leukocyte differentiation	33/1057	247/18986	0.133603	2.3998	5.37659	2.80024e-06	0.0002731	0.000231147	TLR2/MMP9/F2RL1/TSPAN2/LTBR/MAPK14/GAB2/TLR4/THOC5/CEBPB/FOS/RASSF2/LRRC17/LILRB3/HCLS1/TRIB1/SBNO2/SPI1/PPP3CA/FES/NEDD9/TFE3/JUNB/LYN/CEBPA/SNX10/EVI2B/QKI/TYROBP/DHRS7B/FOSL2/RBPJ/LBR	33
GO:0050764	regulation of phagocytosis	19/1057	102/18986	0.186275	3.34589	5.76801	3.06487e-06	0.000293571	0.000248473	TLR2/SLC11A1/F2RL1/DYSF/SIRPA/PIP4P2/FCGR2A/HCK/RAB31/FPR2/FCGR1A/APPL2/APOA2/SIRPB1/FCER1G/PYCARD/RAB27A/PTPRJ/PLCG2	19
GO:0051345	positive regulation of hydrolase activity	40/1057	331/18986	0.120846	2.17065	5.21686	3.3782e-06	0.000317907	0.000269071	ASPH/F2RL1/PLIN5/S100A9/NLRC4/CR1/CDKL5/NLRP12/RALGAPA2/S100A8/VSIR/HSPA1A/PPM1F/NDEL1/AIM2/APH1B/PRELID1/HIP1/TIAM2/ROCK1/RGS14/PRKCD/LYN/EPHA1/MAP4K4/MEFV/PYCARD/APAF1/RAPGEF2/MAP3K5/PINK1/RHOG/NODAL/ASAP1/CORO1C/STAT3/TANK/SNX13/RCN3/EVI5	40
GO:0051092	positive regulation of NF-kappaB transcription factor activity	21/1057	122/18986	0.172131	3.09185	5.62805	3.54331e-06	0.000327695	0.000277356	IL18R1/IRAK3/TLR2/IL18RAP/IL1RAP/S100A9/S100A12/NLRC4/TLR4/TRIM25/CFLAR/S100A8/IL18/HSPA1A/AIM2/SLCO3A1/CARD16/PYCARD/LAMTOR5/CHUK/PLCG2	21
GO:0031329	regulation of cellular catabolic process	51/1057	472/18986	0.108051	1.94083	5.02568	4.52432e-06	0.00041133	0.000348143	IRS2/ABHD5/NLRP6/PPP1R3B/CAMKK2/PLIN5/PLK3/ADAM9/RALB/DRAM1/RRAGD/TBC1D14/CDK5R1/ETFBKMT/SH3GLB1/SPTLC2/MTMR3/TSPO/LRRK2/TFEB/QSOX1/TOM1/GNAI3/MAPK3/HGF/ATP6V0D1/NRDC/DAPK2/ATF6/SORL1/KAT8/ROCK1/PRKCD/HK2/ATP6V1C1/DHRSX/DDIT3/DAGLB/MEFV/PYCARD/TIMP2/PINK1/RB1CC1/FURIN/TPCN2/ATP6V0B/ATP6V1D/TP53INP1/SESN1/STAT3/ATP6V0E1	51
GO:0032868	response to insulin	35/1057	276/18986	0.126812	2.27781	5.19217	4.68248e-06	0.000418613	0.000354307	TLR2/ECHDC3/IRS2/ALPL/SOCS3/GRB10/SORT1/FUT7/ADM/MAPK14/CFLAR/SH2B2/FOS/RAB31/IGF1R/NDEL1/SOS2/MAPK3/SORL1/PRKCD/LYN/APPL2/INHBB/PDK4/CPEB2/ZBTB7B/STXBP3/PTPRE/APC/OSBPL8/ZNF106/MAPK1/RAF1/PTPRJ/GAB1	35
GO:0034612	response to tumor necrosis factor	32/1057	243/18986	0.131687	2.36539	5.20121	5.36782e-06	0.000472016	0.000399507	FCAR/F2RL1/CYP1B1/ADAM9/NFKBIA/NAIP/MAPK14/ADAM17/FOS/CASP4/HSPA1A/CD58/AIM2/ASAH1/CXCL16/MAPK3/DICER1/JAK2/CEBPA/ZFP36/EXT1/TNFRSF1A/CAMP/CARD16/PYCARD/MAP3K5/TUBA1A/MAPK1/NSMAF/CHUK/HYAL1/TANK	32
GO:0032640	tumor necrosis factor production	27/1057	188/18986	0.143617	2.57967	5.28512	5.72103e-06	0.000487105	0.000412277	IRAK3/TLR2/ORM1/SIRPA/TLR4/TLR1/IFNGR1/ADAM17/LILRA5/FCGR2A/UBE2J1/LY96/VSIR/TSPO/LRRK2/LILRA2/C5AR2/DICER1/ORM2/JAK2/ZFP36/PYCARD/TYROBP/PTPRJ/BCL3/PLCG2/STAT3	27
GO:0032680	regulation of tumor necrosis factor production	27/1057	188/18986	0.143617	2.57967	5.28512	5.72103e-06	0.000487105	0.000412277	IRAK3/TLR2/ORM1/SIRPA/TLR4/TLR1/IFNGR1/ADAM17/LILRA5/FCGR2A/UBE2J1/LY96/VSIR/TSPO/LRRK2/LILRA2/C5AR2/DICER1/ORM2/JAK2/ZFP36/PYCARD/TYROBP/PTPRJ/BCL3/PLCG2/STAT3	27
GO:0002753	cytoplasmic pattern recognition receptor signaling pathway	26/1057	178/18986	0.146067	2.62369	5.28452	6.20203e-06	0.000519808	0.000439956	NLRP6/F2RL1/NFKBIA/ALPK1/TLR4/TRIM25/TREML4/TLR6/TLR8/PELI1/MAP2K6/HSPA1A/TASL/LAMP2/SLC15A4/RNF135/USP15/FLOT1/SLC19A1/MEFV/PYCARD/RTN4/NLRX1/ZDHHC18/PLCG2/WASHC4	26
GO:0051258	protein polymerization	36/1057	293/18986	0.122867	2.20695	5.05534	7.09095e-06	0.000585167	0.000495275	DAAM2/HAUS4/GAS7/BAIAP2L1/CDC42EP3/MEGF9/HDGFL3/CLIP1/MSRB1/CDK5R1/HCK/HSPA1A/AVIL/NDEL1/HCLS1/CAPZA2/FES/SSH2/PREX1/SSH1/JAK2/PRKCD/RNF135/SVIL/PSTPIP2/CHMP2A/ARPC5/PYCARD/CSNK1D/CYRIA/PINK1/TUBA1A/FMN1/NIN/VASP/CYRIB	36
GO:0002703	regulation of leukocyte mediated immunity	33/1057	258/18986	0.127907	2.29749	5.09485	7.22572e-06	0.000587254	0.000497042	ARG1/IL18R1/CD177/IL1R1/BCL6/IL18RAP/CLEC12B/F2RL1/CD55/FUT7/GAB2/TLR4/CR1/ADGRE2/STXBP2/IL4R/HFE/IL18/RASGRP4/FCGR1A/SPI1/CRK/FES/SLC15A4/LYN/ITGAM/TYROBP/FBXO38/STAT5B/SECTM1/STX7/PLCG2/CYRIB	33
GO:0052548	regulation of endopeptidase activity	32/1057	248/18986	0.129032	2.3177	5.0716	8.24325e-06	0.000657382	0.000556397	ASPH/MMP9/S100A9/NLRC4/NAIP/CR1/NLRP12/SERPINB1/SERPINA1/S100A8/FNIP1/VSIR/PPM1F/AIM2/APH1B/PRELID1/NRDC/HIP1/LYN/SERPINE3/MEFV/CARD16/PYCARD/APAF1/MAP3K5/LAMTOR5/NODAL/FURIN/GPX1/RAF1/CDKN2D/STAT3	32
GO:0043299	leukocyte degranulation	16/1057	81/18986	0.197531	3.54808	5.57997	8.3337e-06	0.000657382	0.000556397	CD177/ANXA3/F2RL1/SLC18A2/LAT2/GAB2/ADGRE2/STXBP2/IL4R/HCK/SPI1/FES/LYN/STXBP3/ITGAM/RAB27A	16
GO:0002768	immune response-regulating cell surface receptor signaling pathway	42/1057	369/18986	0.113821	2.04447	4.91949	8.82671e-06	0.000686181	0.000580772	CLEC4E/TLR2/FCAR/CLEC4D/TLR5/CLEC12B/F2RL1/NFKBIA/BMX/LAT2/TLR4/CR1/BTNL8/TLR1/TLR6/PELI1/FPR1/FCGR2A/HCK/SH2B2/LY96/FPR2/FCGR1A/LILRA2/C5AR1/NFAM1/C5AR2/VAV3/PRKCD/LYN/APPL2/NFKBIZ/MNDA/FCER1G/ITGAM/TYROBP/FOSL2/MAPK1/CHUK/NMI/PTPRJ/PLCG2	42
GO:0071706	tumor necrosis factor superfamily cytokine production	27/1057	193/18986	0.139896	2.51284	5.12907	9.38775e-06	0.000705065	0.000596755	IRAK3/TLR2/ORM1/SIRPA/TLR4/TLR1/IFNGR1/ADAM17/LILRA5/FCGR2A/UBE2J1/LY96/VSIR/TSPO/LRRK2/LILRA2/C5AR2/DICER1/ORM2/JAK2/ZFP36/PYCARD/TYROBP/PTPRJ/BCL3/PLCG2/STAT3	27
GO:1903555	regulation of tumor necrosis factor superfamily cytokine production	27/1057	193/18986	0.139896	2.51284	5.12907	9.38775e-06	0.000705065	0.000596755	IRAK3/TLR2/ORM1/SIRPA/TLR4/TLR1/IFNGR1/ADAM17/LILRA5/FCGR2A/UBE2J1/LY96/VSIR/TSPO/LRRK2/LILRA2/C5AR2/DICER1/ORM2/JAK2/ZFP36/PYCARD/TYROBP/PTPRJ/BCL3/PLCG2/STAT3	27
GO:0043434	response to peptide hormone	48/1057	446/18986	0.107623	1.93315	4.84203	9.55136e-06	0.000705065	0.000596755	TLR2/ECHDC3/IRS2/ALPL/SOCS3/GRB10/SORT1/FUT7/CYP1B1/ADM/MDM2/MAPK14/CFLAR/GDF15/LTA4H/SH2B2/FOS/RAB31/IGF1R/AGTRAP/NDEL1/SOS2/CRK/PPP3CA/MAPK3/SORL1/ROCK1/JAK2/PRKCD/LYN/APPL2/INHBB/SHOC2/PDK4/CPEB2/ZBTB7B/STXBP3/PTPRE/APC/OSBPL8/STAT5B/ZNF106/MAPK1/CHUK/RAF1/PTPRJ/STAT3/GAB1	48
GO:0050766	positive regulation of phagocytosis	15/1057	73/18986	0.205479	3.69085	5.59289	9.59541e-06	0.000705065	0.000596755	SLC11A1/F2RL1/SIRPA/FCGR2A/RAB31/FPR2/FCGR1A/APPL2/APOA2/SIRPB1/FCER1G/PYCARD/RAB27A/PTPRJ/PLCG2	15
GO:0008286	insulin receptor signaling pathway	21/1057	130/18986	0.161538	2.90158	5.28234	9.91411e-06	0.000718639	0.000608244	IRS2/SOCS3/GRB10/FUT7/SH2B2/IGF1R/NDEL1/SOS2/MAPK3/SORL1/PRKCD/PDK4/ZBTB7B/PTPRE/APC/OSBPL8/ZNF106/MAPK1/RAF1/PTPRJ/GAB1	21
GO:0046486	glycerolipid metabolic process	43/1057	385/18986	0.111688	2.00616	4.84279	1.11194e-05	0.000795258	0.000673093	ABHD12B/ACSL1/DGAT2/IMPA2/SLC22A4/ABHD5/PGS1/GPAT3/PLIN5/HYCC2/BMX/PIP4P2/ITPKC/PGAP2/DGKH/PLB1/MBOAT2/CNEP1R1/PTEN/MTMR3/IPMK/AVIL/GK/INPP5A/CHKA/SORL1/AGPAT2/GDPD3/GDE1/APOA2/DAGLB/GPCPD1/PNPLA1/PISD/FABP5/LPGAT1/OSBPL8/DHRS7B/ACSL3/MBOAT7/GPX1/PLCG2/PIGX	43
GO:0002886	regulation of myeloid leukocyte mediated immunity	13/1057	57/18986	0.22807	4.09663	5.68497	1.13562e-05	0.000795722	0.000673486	ARG1/CD177/F2RL1/GAB2/ADGRE2/STXBP2/IL4R/FCGR1A/SPI1/FES/LYN/ITGAM/TYROBP	13
GO:2000379	positive regulation of reactive oxygen species metabolic process	15/1057	74/18986	0.202703	3.64098	5.52684	1.14226e-05	0.000795722	0.000673486	CD177/F2RL1/CYP1B1/SIRPA/MAPK14/TLR4/TLR6/GADD45A/FPR2/TSPO/PRKCD/ITGAM/TYROBP/RAB27A/PLCG2	15
GO:0042594	response to starvation	30/1057	230/18986	0.130435	2.34289	4.97507	1.26361e-05	0.000868975	0.000735486	PLIN3/UPP1/ADM/RALB/RRAGD/HFE/SH3GLB1/CPEB4/PPM1D/FOS/FNIP1/MTMR3/IGF1R/GABARAPL1/LRRK2/TFEB/CHKA/MAPK3/LAMP2/DSC2/INHBB/ZFP36/DDIT3/PDK4/MAP3K5/MCU/MAPK1/MAP1LC3B2/SESN1/MAP1LC3B	30
GO:2000377	regulation of reactive oxygen species metabolic process	23/1057	153/18986	0.150327	2.70019	5.12683	1.29827e-05	0.000881506	0.000746092	CD177/F2RL1/PLIN5/CYP1B1/SLC18A2/SIRPA/ALOX5/MAPK14/TLR4/TLR6/CFLAR/GADD45A/FPR2/TSPO/LRRK2/BST1/PRKCD/HK2/PINK1/ITGAM/TYROBP/RAB27A/PLCG2	23
GO:0007264	small GTPase mediated signal transduction	51/1057	491/18986	0.10387	1.86572	4.71908	1.36139e-05	0.000912811	0.000772588	SIPA1L2/BCL6/ARHGEF40/FGD4/KBTBD7/F2RL1/ARHGAP24/CDC42EP3/RALB/ABCA1/DENND3/RALGAPA2/SDCBP/DOK3/ARHGAP26/SH2B2/RIT1/RAB33B/PLEKHG6/LRRK2/RASGRP4/SOS2/CRK/ARHGAP19/LPAR2/DOCK5/VAV3/TIAM2/DOCK4/PREX1/ROCK1/FLOT1/SPRY3/CTNNAL1/MAP4K4/SHOC2/MFN2/RTN4/RASGEF1A/RIPOR2/RAPGEF2/PICALM/RHOG/RGS19/RHOT1/CYTH4/RAF1/ARHGEF11/SPRY1/CYRIB/GMIP	51
GO:0038094	Fc-gamma receptor signaling pathway	10/1057	35/18986	0.285714	5.13204	5.94084	1.40241e-05	0.000928709	0.000786044	CLEC4E/CLEC4D/FCGR2A/HCK/FCGR1A/VAV3/PRKCD/LYN/APPL2/FCER1G	10
GO:0071356	cellular response to tumor necrosis factor	29/1057	221/18986	0.131222	2.35703	4.92691	1.56194e-05	0.00102174	0.00086478	FCAR/F2RL1/CYP1B1/NFKBIA/NAIP/MAPK14/ADAM17/FOS/CASP4/HSPA1A/CD58/AIM2/ASAH1/MAPK3/DICER1/JAK2/CEBPA/ZFP36/EXT1/TNFRSF1A/CAMP/CARD16/PYCARD/MAP3K5/MAPK1/NSMAF/CHUK/HYAL1/TANK	29
GO:0006639	acylglycerol metabolic process	21/1057	135/18986	0.155556	2.79411	5.07942	1.79686e-05	0.00111232	0.000941451	ABHD12B/ACSL1/DGAT2/SLC22A4/ABHD5/PGS1/GPAT3/PLIN5/DGKH/PLB1/CNEP1R1/AVIL/GK/SORL1/AGPAT2/APOA2/DAGLB/PNPLA1/LPGAT1/MBOAT7/GPX1	21
GO:0000272	polysaccharide catabolic process	9/1057	29/18986	0.310345	5.57446	5.98576	1.80633e-05	0.00111232	0.000941451	PYGL/MGAM/PPP1R3B/PPP1R3D/GABARAPL1/PGM2/PYGM/RB1CC1/CHIT1	9
GO:0060142	regulation of syncytium formation by plasma membrane fusion	9/1057	29/18986	0.310345	5.57446	5.98576	1.80633e-05	0.00111232	0.000941451	TNFSF14/ADAM9/MAPK14/CFLAR/IL4R/GDF15/FLOT1/RIPOR2/TYROBP	9
GO:0000302	response to reactive oxygen species	27/1057	200/18986	0.135	2.42489	4.91863	1.81382e-05	0.00111232	0.000941451	HBA2/SLC8A1/HBB/IL18RAP/CAMKK2/PLK3/CYP1B1/ADAM9/MDM2/SIRPA/HBA1/FOS/LRRK2/MAPK13/TXN/CRK/NQO1/HGF/PRKCD/NME8/MAP3K5/PINK1/GPX1/HYAL1/KDM6B/OSER1/SESN1	27
GO:0032637	interleukin-8 production	18/1057	105/18986	0.171429	3.07923	5.18739	1.83488e-05	0.00111232	0.000941451	TLR2/TLR5/F2RL1/TLR4/TLR1/TLR6/TLR8/HSPA1A/CD58/LILRA2/C5AR2/APOA2/DDIT3/CAMP/PYCARD/LAMTOR5/BCL3/STAT3	18
GO:0032677	regulation of interleukin-8 production	18/1057	105/18986	0.171429	3.07923	5.18739	1.83488e-05	0.00111232	0.000941451	TLR2/TLR5/F2RL1/TLR4/TLR1/TLR6/TLR8/HSPA1A/CD58/LILRA2/C5AR2/APOA2/DDIT3/CAMP/PYCARD/LAMTOR5/BCL3/STAT3	18
GO:0150076	neuroinflammatory response	16/1057	86/18986	0.186047	3.3418	5.28485	1.84558e-05	0.00111232	0.000941451	TLR2/MMP9/CST7/IFNGR1/TLR6/IL18/LRRK2/IFNGR2/C5AR1/JAK2/LYN/GNAT2/ITGAM/TYROBP/BPGM/PLCG2	16
GO:0006638	neutral lipid metabolic process	21/1057	136/18986	0.154412	2.77357	5.03995	2.01547e-05	0.00118306	0.00100132	ABHD12B/ACSL1/DGAT2/SLC22A4/ABHD5/PGS1/GPAT3/PLIN5/DGKH/PLB1/CNEP1R1/AVIL/GK/SORL1/AGPAT2/APOA2/DAGLB/PNPLA1/LPGAT1/MBOAT7/GPX1	21
GO:0009267	cellular response to starvation	26/1057	190/18986	0.136842	2.45798	4.90411	2.02644e-05	0.00118306	0.00100132	PLIN3/UPP1/RALB/RRAGD/SH3GLB1/CPEB4/PPM1D/FOS/FNIP1/MTMR3/IGF1R/GABARAPL1/LRRK2/TFEB/CHKA/MAPK3/LAMP2/DSC2/INHBB/PDK4/MAP3K5/MCU/MAPK1/MAP1LC3B2/SESN1/MAP1LC3B	26
GO:0043312	neutrophil degranulation	6/1057	12/18986	0.5	8.98108	6.71487	2.02911e-05	0.00118306	0.00100132	CD177/ANXA3/STXBP2/SPI1/STXBP3/ITGAM	6
GO:0060143	positive regulation of syncytium formation by plasma membrane fusion	8/1057	23/18986	0.347826	6.24771	6.11427	2.0796e-05	0.00119946	0.0010152	TNFSF14/ADAM9/MAPK14/IL4R/GDF15/FLOT1/RIPOR2/TYROBP	8
GO:0010952	positive regulation of peptidase activity	22/1057	147/18986	0.14966	2.68821	4.9891	2.13444e-05	0.00121799	0.00103089	ASPH/S100A9/NLRC4/CR1/NLRP12/S100A8/VSIR/PPM1F/AIM2/APH1B/PRELID1/HIP1/LYN/MEFV/PYCARD/APAF1/MAP3K5/PINK1/NODAL/STAT3/TANK/RCN3	22
GO:0032760	positive regulation of tumor necrosis factor production	18/1057	108/18986	0.166667	2.99369	5.04495	2.72321e-05	0.00153045	0.00129535	TLR2/ORM1/TLR4/TLR1/IFNGR1/ADAM17/LILRA5/FCGR2A/LY96/LRRK2/LILRA2/ORM2/JAK2/PYCARD/TYROBP/PTPRJ/PLCG2/STAT3	18
GO:0006644	phospholipid metabolic process	41/1057	374/18986	0.109626	1.96911	4.59599	2.73907e-05	0.00153045	0.00129535	ABHD12B/IMPA2/ABHD5/PGS1/GPAT3/PLBD1/HYCC2/BMX/PIP4P2/ITPKC/SGMS2/PGAP2/DGKH/PLB1/MBOAT2/SPTLC2/ALOX15B/PTEN/MTMR3/SAMD8/IPMK/IDI1/INPP5A/CHKA/VAPA/AGPAT2/GDPD3/GDE1/PRKCD/APOA2/PLPPR2/GPCPD1/PISD/FABP5/LPGAT1/OSBPL8/DHRS7B/ACSL3/MBOAT7/PLCG2/PIGX	41
GO:0051056	regulation of small GTPase mediated signal transduction	35/1057	300/18986	0.116667	2.09558	4.64423	2.88683e-05	0.00159639	0.00135116	SIPA1L2/BCL6/ARHGEF40/FGD4/KBTBD7/F2RL1/ARHGAP24/ABCA1/DENND3/RALGAPA2/ARHGAP26/SH2B2/PLEKHG6/SOS2/CRK/ARHGAP19/LPAR2/VAV3/TIAM2/PREX1/FLOT1/SPRY3/MAP4K4/SHOC2/MFN2/RTN4/RASGEF1A/RIPOR2/PICALM/CYTH4/RAF1/ARHGEF11/SPRY1/CYRIB/GMIP	35
GO:0001818	negative regulation of cytokine production	42/1057	388/18986	0.108247	1.94436	4.56335	2.9621e-05	0.0016213	0.00137224	IL1R2/ARG1/IRAK3/VSIG4/BCL6/SLC11A1/ORM1/NLRP6/PGLYRP1/F2RL1/SIRPA/TLR4/CR1/NLRP12/TLR6/SRGN/TLR8/MACIR/HFE/SERPINB1/LILRA5/EXTL3/VSIR/TSPO/HGF/C5AR2/DICER1/KAT8/APPL2/INHBB/APOA2/ZFP36/DDIT3/MEFV/CARD16/PYCARD/QKI/TYROBP/FURIN/NLRX1/NMI/BCL3	42
GO:0042542	response to hydrogen peroxide	17/1057	99/18986	0.171717	3.08441	5.04875	3.04012e-05	0.00164719	0.00139416	HBA2/HBB/IL18RAP/CYP1B1/ADAM9/MDM2/SIRPA/HBA1/MAPK13/TXN/CRK/NQO1/PRKCD/MAP3K5/GPX1/KDM6B/OSER1	17
GO:0062208	positive regulation of pattern recognition receptor signaling pathway	14/1057	71/18986	0.197183	3.54183	5.21	3.08628e-05	0.00165548	0.00140117	F2RL1/TLR4/TREML4/TLR1/TLR6/PELI1/HSPA1A/TASL/SLC15A4/USP15/FLOT1/SLC19A1/RTN4/PLCG2	14
GO:0007599	hemostasis	30/1057	241/18986	0.124481	2.23595	4.68849	3.13273e-05	0.00166376	0.00140818	HBB/THBD/F2RL1/ST3GAL4/F5/MAPK14/TLR4/ENTPD1/DGKH/SERPINA1/CD59/HPSE/VAV3/JAK2/PRKCD/LYN/GNAQ/FCER1G/STXBP3/F2RL2/MMRN1/EMILIN2/RAB27A/CLIC1/NFE2/JMJD1C/PTPRJ/PLCG2/P2RX1/PRRG4	30
GO:0062207	regulation of pattern recognition receptor signaling pathway	25/1057	184/18986	0.13587	2.44051	4.76747	3.27952e-05	0.00172464	0.00145971	IRAK3/NLRP6/F2RL1/S100A9/TLR4/TREML4/TLR1/TLR6/PELI1/S100A8/HSPA1A/LILRA2/TASL/LAMP2/SLC15A4/USP15/LYN/FLOT1/APPL2/SLC19A1/MEFV/RTN4/NLRX1/ZDHHC18/PLCG2	25
GO:0071674	mononuclear cell migration	29/1057	231/18986	0.125541	2.25499	4.65964	3.60495e-05	0.00187603	0.00158784	DUSP1/TNFSF14/FUT7/S100A12/SIRPA/ALOX5/NLRP12/CXCR1/ADAM17/CXCR2/PADI2/FPR2/CXCL16/CRK/CKLF/MAPK3/C5AR1/NEDD9/LYN/EXT1/MOSPD2/PYCARD/RTN4/RIPOR2/DEFA4/MAPK1/PTPRJ/CXCR4/OXSR1	29
GO:0140895	GO:0140895	14/1057	72/18986	0.194444	3.49264	5.14516	3.63735e-05	0.00187603	0.00158784	TLR2/TLR5/F2RL1/NFKBIA/TLR4/TLR1/TLR6/PELI1/LY96/LILRA2/LYN/APPL2/CHUK/NMI	14
GO:0006979	response to oxidative stress	43/1057	405/18986	0.106173	1.90709	4.48033	3.79354e-05	0.00193796	0.00164025	HBA2/SLC8A1/HBB/VNN1/IL18RAP/CAMKK2/PLK3/CYP1B1/ADAM9/MDM2/SIRPA/ALOX5/TRIM25/HBA1/MCTP1/FOS/HSPA1A/RRM2B/LRRK2/MAPK13/TXN/CRK/GCLM/NQO1/HGF/JAK2/RGS14/PRKCD/NME8/MACROH2A1/MAP3K5/PINK1/MGST1/GPX1/CHUK/HYAL1/SLC25A24/RCAN1/TP53INP1/KDM6B/OSER1/SESN1/OXSR1	43
GO:0009595	detection of biotic stimulus	10/1057	39/18986	0.25641	4.60568	5.47286	3.9628e-05	0.00198803	0.00168263	TLR2/PGLYRP1/NLRC4/NAIP/TLR4/TLR1/TLR6/LY96/TSPO/PTPRJ	10
GO:0120162	positive regulation of cold-induced thermogenesis	17/1057	101/18986	0.168317	3.02333	4.95033	3.96567e-05	0.00198803	0.00168263	ACSL1/ALPL/GRB10/ZNF516/IL4R/CEBPB/IL18/IGF1R/SFXN5/JAK2/APPL2/ZBTB7B/MFN2/APC/FABP5/CXCR4/KDM6B	17
GO:0043122	regulation of I-kappaB kinase/NF-kappaB signaling	35/1057	305/18986	0.114754	2.06123	4.53654	4.07956e-05	0.00200536	0.0016973	IRAK3/CLEC4D/PER1/TNFSF14/NLRP6/F2RL1/S100A12/NFKBIA/LTBR/ALPK1/TLR4/TRIM25/NLRP12/FLOT2/TLR6/TLR8/PELI1/CFLAR/WLS/VAPA/MAP3K3/FLOT1/TNFRSF1A/CARD16/PYCARD/LAMTOR5/PINK1/SECTM1/NLRX1/LITAF/CHUK/PELI2/PLCG2/STAT3/TANK	35
GO:0002443	leukocyte mediated immunity	49/1057	485/18986	0.101031	1.81473	4.4132	4.09779e-05	0.00200536	0.0016973	ARG1/IL18R1/CD177/IL1R1/FCAR/ANXA3/BCL6/IL18RAP/CLEC12B/NLRP6/F2RL1/CD55/FUT7/SLC18A2/LAT2/GAB2/TLR4/CR1/ADGRE2/STXBP2/TLR8/IL4R/ADAM17/C1RL/HFE/FCGR2A/IL18/TREM1/RASGRP4/FCGR1A/SPI1/CRK/FES/SLC15A4/PRKCD/LYN/NFKBIZ/FCER1G/STXBP3/ITGAM/TYROBP/FBXO38/STAT5B/SECTM1/RAB27A/STX7/BCL3/PLCG2/CYRIB	49
GO:0002224	toll-like receptor signaling pathway	15/1057	82/18986	0.182927	3.28576	5.03646	4.11241e-05	0.00200536	0.0016973	IRAK3/TLR2/TLR5/NLRP6/S100A9/TLR4/TLR1/TLR6/TLR8/S100A8/LY96/TASL/TLR10/NFKBIZ/PLCG2	15
GO:0010563	negative regulation of phosphorus metabolic process	35/1057	306/18986	0.114379	2.0545	4.51525	4.36615e-05	0.00209107	0.00176985	IRAK3/SLC8A1/SAMSN1/IRS2/DUSP1/GRB10/SIRPA/NIBAN1/NLRP12/HDAC4/GADD45A/RGS2/PTEN/RASSF2/DNAJC3/HIPK3/CDA/TSPO/PPM1F/TRIB1/LATS2/RGS14/PRKCD/LYN/IQGAP1/GNAQ/EPHA1/MACROH2A1/PYCARD/APC/GSKIP/CORO1C/CDKN2D/PTPRJ/STAT3	35
GO:0045936	negative regulation of phosphate metabolic process	35/1057	306/18986	0.114379	2.0545	4.51525	4.36615e-05	0.00209107	0.00176985	IRAK3/SLC8A1/SAMSN1/IRS2/DUSP1/GRB10/SIRPA/NIBAN1/NLRP12/HDAC4/GADD45A/RGS2/PTEN/RASSF2/DNAJC3/HIPK3/CDA/TSPO/PPM1F/TRIB1/LATS2/RGS14/PRKCD/LYN/IQGAP1/GNAQ/EPHA1/MACROH2A1/PYCARD/APC/GSKIP/CORO1C/CDKN2D/PTPRJ/STAT3	35
GO:0007040	lysosome organization	18/1057	112/18986	0.160714	2.88678	4.86253	4.49471e-05	0.00209524	0.00177337	ABCA1/FNIP1/LRRK2/TFEB/TASL/LAMP2/TFE3/ARSG/FHIP1B/CHMP2A/HOOK2/CREG1/TPCN2/ATP6V0B/ATP6V1D/CHMP1B/RAB7A/TMEM165	18
GO:0080171	lytic vacuole organization	18/1057	112/18986	0.160714	2.88678	4.86253	4.49471e-05	0.00209524	0.00177337	ABCA1/FNIP1/LRRK2/TFEB/TASL/LAMP2/TFE3/ARSG/FHIP1B/CHMP2A/HOOK2/CREG1/TPCN2/ATP6V0B/ATP6V1D/CHMP1B/RAB7A/TMEM165	18
GO:1903557	positive regulation of tumor necrosis factor superfamily cytokine production	18/1057	112/18986	0.160714	2.88678	4.86253	4.49471e-05	0.00209524	0.00177337	TLR2/ORM1/TLR4/TLR1/IFNGR1/ADAM17/LILRA5/FCGR2A/LY96/LRRK2/LILRA2/ORM2/JAK2/PYCARD/TYROBP/PTPRJ/PLCG2/STAT3	18
GO:0098543	detection of other organism	7/1057	19/18986	0.368421	6.61764	5.94834	4.53109e-05	0.00209524	0.00177337	TLR2/PGLYRP1/NLRC4/NAIP/TLR4/TLR1/TLR6	7
GO:0007596	blood coagulation	29/1057	234/18986	0.123932	2.22608	4.58213	4.57671e-05	0.00209825	0.00177592	HBB/THBD/F2RL1/ST3GAL4/F5/MAPK14/TLR4/ENTPD1/DGKH/SERPINA1/CD59/HPSE/VAV3/JAK2/PRKCD/LYN/GNAQ/FCER1G/STXBP3/F2RL2/MMRN1/EMILIN2/RAB27A/CLIC1/JMJD1C/PTPRJ/PLCG2/P2RX1/PRRG4	29
GO:0071901	negative regulation of protein serine/threonine kinase activity	15/1057	83/18986	0.180723	3.24617	4.97945	4.76476e-05	0.00215766	0.00182621	IRAK3/SLC8A1/DUSP1/GADD45A/RGS2/PTEN/HIPK3/LATS2/RGS14/PRKCD/LYN/MACROH2A1/PYCARD/APC/PTPRJ	15
GO:0032635	interleukin-6 production	24/1057	177/18986	0.135593	2.43555	4.65893	4.83711e-05	0.00215766	0.00182621	IRAK3/TLR2/ORM1/IL1RAP/F2RL1/SIRPA/TLR4/TLR1/NLRP12/TLR6/TLR8/LILRA5/CEBPB/MAPK13/LILRA2/HGF/C5AR2/IL17RA/PYCARD/TYROBP/AKIRIN2/NLRX1/PLCG2/STAT3	24
GO:0032675	regulation of interleukin-6 production	24/1057	177/18986	0.135593	2.43555	4.65893	4.83711e-05	0.00215766	0.00182621	IRAK3/TLR2/ORM1/IL1RAP/F2RL1/SIRPA/TLR4/TLR1/NLRP12/TLR6/TLR8/LILRA5/CEBPB/MAPK13/LILRA2/HGF/C5AR2/IL17RA/PYCARD/TYROBP/AKIRIN2/NLRX1/PLCG2/STAT3	24
GO:0043123	positive regulation of I-kappaB kinase/NF-kappaB signaling	28/1057	223/18986	0.125561	2.25534	4.57854	4.8672e-05	0.00215766	0.00182621	IRAK3/CLEC4D/TNFSF14/F2RL1/S100A12/LTBR/ALPK1/TLR4/TRIM25/FLOT2/TLR6/TLR8/PELI1/CFLAR/WLS/VAPA/MAP3K3/FLOT1/TNFRSF1A/CARD16/PYCARD/LAMTOR5/PINK1/SECTM1/LITAF/CHUK/PELI2/STAT3	28
GO:0052547	regulation of peptidase activity	38/1057	346/18986	0.109827	1.97272	4.43373	5.11523e-05	0.00224903	0.00190354	ASPH/MMP9/S100A9/NLRC4/NAIP/CST7/CR1/NLRP12/SLPI/SERPINB1/SERPINA1/S100A8/FNIP1/VSIR/PPM1F/AIM2/APH1B/PRELID1/NRDC/HIP1/LYN/SERPINE3/MEFV/CARD16/PYCARD/APAF1/MAP3K5/LAMTOR5/TIMP2/PINK1/NODAL/FURIN/GPX1/RAF1/CDKN2D/STAT3/TANK/RCN3	38
GO:0030041	actin filament polymerization	23/1057	167/18986	0.137725	2.47383	4.64485	5.39426e-05	0.00235243	0.00199105	DAAM2/GAS7/BAIAP2L1/CDC42EP3/MEGF9/MSRB1/HCK/AVIL/HCLS1/CAPZA2/SSH2/PREX1/SSH1/JAK2/PRKCD/SVIL/PSTPIP2/ARPC5/PYCARD/CYRIA/FMN1/VASP/CYRIB	23
GO:0032869	cellular response to insulin stimulus	27/1057	213/18986	0.126761	2.27689	4.55032	5.58659e-05	0.00241665	0.00204541	ECHDC3/IRS2/SOCS3/GRB10/FUT7/CFLAR/SH2B2/RAB31/IGF1R/NDEL1/SOS2/MAPK3/SORL1/PRKCD/APPL2/INHBB/PDK4/CPEB2/ZBTB7B/PTPRE/APC/OSBPL8/ZNF106/MAPK1/RAF1/PTPRJ/GAB1	27
GO:0098581	detection of external biotic stimulus	8/1057	26/18986	0.307692	5.52682	5.60822	5.70576e-05	0.00244846	0.00207233	TLR2/PGLYRP1/NLRC4/NAIP/TLR4/TLR1/TLR6/LY96	8
GO:1901739	regulation of myoblast fusion	7/1057	20/18986	0.35	6.28675	5.74356	6.63669e-05	0.00282534	0.00239132	TNFSF14/MAPK14/CFLAR/IL4R/GDF15/FLOT1/RIPOR2	7
GO:0002688	regulation of leukocyte chemotaxis	19/1057	126/18986	0.150794	2.70858	4.67212	6.86195e-05	0.00289823	0.00245301	DUSP1/TNFSF14/F2RL1/ADAM17/PADI2/FPR2/BST1/MAPK3/C5AR1/C5AR2/DAPK2/NEDD9/LYN/MOSPD2/RIPOR2/MCU/MAPK1/PTPRJ/OXSR1	19
GO:0045017	glycerolipid biosynthetic process	29/1057	240/18986	0.120833	2.17043	4.43058	7.25986e-05	0.00302849	0.00256326	ACSL1/DGAT2/IMPA2/ABHD5/PGS1/GPAT3/PLIN5/HYCC2/BMX/ITPKC/PGAP2/DGKH/CNEP1R1/PTEN/MTMR3/AVIL/GK/CHKA/AGPAT2/APOA2/DAGLB/PISD/FABP5/LPGAT1/DHRS7B/ACSL3/MBOAT7/PLCG2/PIGX	29
GO:0048872	homeostasis of number of cells	37/1057	339/18986	0.109145	1.96047	4.33256	7.28328e-05	0.00302849	0.00256326	FCAR/BCL6/TNFSF14/NLRP6/TSC22D3/HMGB2/FLT3/MAPK14/CFLAR/ADAM17/HCAR2/SH2B2/RASSF2/HSPA1A/HCLS1/MAEA/AIM2/SOS2/SPI1/SLC15A4/JAK2/LYN/PKNOX1/NFKBIZ/ACVR1B/ZFP36/ARSG/EXT1/GNAT2/AHSP/ARID4A/STAT5B/TUBA1A/FOSL2/BPGM/SLC40A1/STAT3	37
GO:0002367	cytokine production involved in immune response	19/1057	127/18986	0.149606	2.68725	4.6322	7.65564e-05	0.00314653	0.00266317	ARG1/IL18R1/IRAK3/IL1R1/BCL6/F2RL1/CD55/TLR4/HFE/UBE2J1/IL18/TREM1/APOA2/PYCARD/RTN4/SECTM1/NLRX1/LITAF/PLCG2	19
GO:0009251	glucan catabolic process	8/1057	27/18986	0.296296	5.32212	5.45677	7.71445e-05	0.00314653	0.00266317	PYGL/MGAM/PPP1R3B/PPP1R3D/GABARAPL1/PGM2/PYGM/RB1CC1	8
GO:0042060	wound healing	45/1057	444/18986	0.101351	1.82049	4.24767	7.74313e-05	0.00314653	0.00266317	HBB/SLC11A1/LRG1/THBD/NLRP6/F2RL1/ARHGAP24/ST3GAL4/ALOX5/F5/MAPK14/TLR4/ENTPD1/CFLAR/ADAM17/DGKH/SERPINA1/PTEN/CD59/CRK/PPP3CA/HPSE/VAV3/JAK2/PRKCD/LYN/GNAQ/EXT1/FCER1G/CHMP2A/STXBP3/F2RL2/MMRN1/EMILIN2/RAB27A/CLIC1/GPX1/RAF1/JMJD1C/CHMP1B/PTPRJ/CXCR4/PLCG2/P2RX1/PRRG4	45
GO:0050817	coagulation	29/1057	241/18986	0.120332	2.16142	4.40576	7.82442e-05	0.00315294	0.0026686	HBB/THBD/F2RL1/ST3GAL4/F5/MAPK14/TLR4/ENTPD1/DGKH/SERPINA1/CD59/HPSE/VAV3/JAK2/PRKCD/LYN/GNAQ/FCER1G/STXBP3/F2RL2/MMRN1/EMILIN2/RAB27A/CLIC1/JMJD1C/PTPRJ/PLCG2/P2RX1/PRRG4	29
GO:0032733	positive regulation of interleukin-10 production	10/1057	42/18986	0.238095	4.2767	5.16168	7.87648e-05	0.00315294	0.0026686	TLR2/RBM47/F2RL1/TLR4/LILRA5/HGF/PYCARD/BCL3/PLCG2/STAT3	10
GO:0038093	Fc receptor signaling pathway	12/1057	59/18986	0.20339	3.65332	4.95609	8.19738e-05	0.00325709	0.00275675	CLEC4E/FCAR/CLEC4D/FCGR2A/HCK/FCGR1A/VAV3/PRKCD/LYN/APPL2/FCER1G/PLCG2	12
GO:0043410	positive regulation of MAPK cascade	47/1057	472/18986	0.0995763	1.7886	4.21255	8.31298e-05	0.00327597	0.00277272	F2RL1/ADAM9/S100A12/NAIP/LTBR/FLT3/TLR4/TLR6/RELL1/CFLAR/GDF15/TGFA/MAP2K6/LILRA5/GADD45A/SDCBP/DOK3/RASSF2/IGF1R/STK3/FPR2/LRRK2/SPI1/OSM/CRK/SPAG9/MAPK3/C5AR1/HGF/LPAR2/ROCK1/JAK2/LYN/MAP3K3/IQGAP1/RNF13/RAMP3/PYCARD/RAPGEF2/MAP3K5/RB1CC1/NODAL/RAF1/PELI2/PTPRJ/PLCG2/LAMTOR3	47
GO:0045785	positive regulation of cell adhesion	49/1057	499/18986	0.0981964	1.76382	4.19829	8.36703e-05	0.00327597	0.00277272	BCL6/ZBTB16/VNN1/TNFSF14/CD55/FUT7/ADAM9/ST3GAL4/SIRPA/ALOX5/CR1/FLOT2/STX3/IL4R/IL18/SMARCD3/VSIR/PPM1F/HLX/DISC1/CRK/PPP3CA/NEDD9/DOCK5/TFE3/VAV3/PREX1/ROCK1/JAK2/LYN/FLOT1/EPHA1/NFKBIZ/SIRPB1/MAP4K4/MAP3K8/ZBTB7B/PYCARD/MMRN1/OLFM4/NODAL/FBXO38/CEACAM6/STAT5B/EMILIN2/HYAL1/FMN1/PTPRJ/CYRIB	49
GO:0043086	negative regulation of catalytic activity	48/1057	486/18986	0.0987654	1.77404	4.19721	8.56324e-05	0.00332849	0.00281718	IRAK3/SLC8A1/IRS2/MMP9/DUSP1/SORT1/PLIN5/NAIP/CST7/CR1/SLPI/SERPINB1/GADD45A/SERPINA1/RGS2/PTEN/EGLN1/FNIP1/HIPK3/TMLHE/PPM1F/LRRK2/TRIB1/LATS2/GNAI3/RGS14/PRKCD/LYN/GNAQ/PPP1R12A/EPHA1/APOA2/SERPINE3/ZFP36/P2RY13/MACROH2A1/CARD16/PYCARD/LAMTOR5/APC/TIMP2/GSKIP/CORO1C/GPX1/RAF1/CDKN2D/PTPRJ/GMIP	48
GO:0050777	negative regulation of immune response	26/1057	207/18986	0.125604	2.25612	4.41208	8.87869e-05	0.00342491	0.00289879	ARG1/IRAK3/VSIG4/BCL6/SAMSN1/CLEC12B/NLRP6/PGLYRP1/CD55/MAPK14/CR1/IL4R/HFE/HCK/CD59/HLX/SPI1/CRK/USP15/LYN/ZBTB7B/FURIN/NLRX1/GPX1/NMI/ZDHHC18	26
GO:0050878	regulation of body fluid levels	40/1057	381/18986	0.104987	1.88579	4.24076	8.939e-05	0.00342491	0.00289879	HBB/THBD/NLRP6/F2RL1/ADM/ST3GAL4/MTX1/F5/MAPK14/TLR4/ENTPD1/DGKH/SERPINA1/CD59/PPP3CA/HPSE/TRPV5/VAV3/JAK2/PRKCD/HK2/LYN/GNAQ/EXT1/FCER1G/ZBTB7B/STXBP3/F2RL2/MMRN1/STAT5B/EMILIN2/FOSL2/RAB27A/CLIC1/NFE2/JMJD1C/PTPRJ/PLCG2/P2RX1/PRRG4	40
GO:0045637	regulation of myeloid cell differentiation	27/1057	219/18986	0.123288	2.21451	4.38926	9.02748e-05	0.00343428	0.00290672	ZBTB16/NFKBIA/HMGB2/MAPK14/TLR4/CEBPB/FOS/RASSF2/CSF3R/LRRC17/HSPA1A/LILRB3/HCLS1/TRIB1/SPI1/PPP3CA/FES/NEDD9/TFE3/LYN/ACVR1B/ZFP36/EVI2B/QKI/TYROBP/STAT5B/STAT3	27
GO:0009620	response to fungus	14/1057	78/18986	0.179487	3.22398	4.77881	9.12807e-05	0.0034481	0.00291841	ARG1/CLEC4E/CLEC4D/S100A9/S100A12/TLR4/S100A8/SPI1/CRK/USP15/IL17RA/CAMP/DEFA4/PLCG2	14
GO:0008154	actin polymerization or depolymerization	25/1057	196/18986	0.127551	2.29109	4.4115	9.38356e-05	0.00345775	0.00292658	DAAM2/GAS7/F2RL1/BAIAP2L1/CDC42EP3/MEGF9/MSRB1/HCK/AVIL/HCLS1/CAPZA2/SSH2/PREX1/SSH1/JAK2/PRKCD/SVIL/PSTPIP2/ARPC5/PYCARD/CYRIA/FMN1/MICAL2/VASP/CYRIB	25
GO:0006641	triglyceride metabolic process	17/1057	108/18986	0.157407	2.82738	4.62409	9.4685e-05	0.00345775	0.00292658	ACSL1/DGAT2/SLC22A4/ABHD5/GPAT3/PLIN5/PLB1/CNEP1R1/GK/SORL1/AGPAT2/APOA2/DAGLB/PNPLA1/LPGAT1/MBOAT7/GPX1	17
GO:0002888	positive regulation of myeloid leukocyte mediated immunity	7/1057	21/18986	0.333333	5.98739	5.55227	9.47818e-05	0.00345775	0.00292658	ARG1/CD177/F2RL1/FCGR1A/SPI1/ITGAM/TYROBP	7
GO:0002430	complement receptor mediated signaling pathway	6/1057	15/18986	0.4	7.18486	5.81829	9.50929e-05	0.00345775	0.00292658	CR1/FPR1/FPR2/C5AR1/C5AR2/ITGAM	6
GO:1901741	positive regulation of myoblast fusion	6/1057	15/18986	0.4	7.18486	5.81829	9.50929e-05	0.00345775	0.00292658	TNFSF14/MAPK14/IL4R/GDF15/FLOT1/RIPOR2	6
GO:0051091	positive regulation of DNA-binding transcription factor activity	26/1057	208/18986	0.125	2.24527	4.38465	9.62183e-05	0.00345775	0.00292658	IL18R1/IRAK3/TLR2/ANXA3/IL18RAP/IL1RAP/S100A9/S100A12/NLRC4/TLR4/TRIM25/CFLAR/HDAC4/S100A8/IL18/PTEN/HSPA1A/AIM2/SLCO3A1/DDIT3/CARD16/PYCARD/LAMTOR5/NODAL/CHUK/PLCG2	26
GO:0042326	negative regulation of phosphorylation	30/1057	256/18986	0.117188	2.10494	4.3217	9.65533e-05	0.00345775	0.00292658	IRAK3/SLC8A1/SAMSN1/IRS2/DUSP1/GRB10/SIRPA/NIBAN1/NLRP12/GADD45A/RGS2/PTEN/RASSF2/DNAJC3/HIPK3/PPM1F/TRIB1/LATS2/RGS14/PRKCD/LYN/GNAQ/EPHA1/MACROH2A1/PYCARD/APC/GSKIP/CORO1C/CDKN2D/PTPRJ	30
GO:0046328	regulation of JNK cascade	20/1057	140/18986	0.142857	2.56602	4.51562	9.70068e-05	0.00345775	0.00292658	PER1/F2RL1/NAIP/SIRPA/LTBR/TLR4/GADD45A/SDCBP/RASSF2/IGF1R/STK3/HIPK3/CRK/PHLPP1/RNF13/MAP4K4/PYCARD/MAP3K5/PINK1/RB1CC1	20
GO:0038066	p38MAPK cascade	12/1057	60/18986	0.2	3.59243	4.88335	9.73379e-05	0.00345775	0.00292658	DUSP1/PER1/MAPK14/RELL1/MAP2K6/GADD45A/SPI1/HGF/PHLPP1/MAP3K3/ZFP36/MAP3K5	12
GO:0002752	cell surface pattern recognition receptor signaling pathway	14/1057	79/18986	0.177215	3.18317	4.72122	0.000105339	0.00366363	0.00310083	TLR2/TLR5/F2RL1/NFKBIA/TLR4/TLR1/TLR6/PELI1/LY96/LILRA2/LYN/APPL2/CHUK/NMI	14
GO:0035655	interleukin-18-mediated signaling pathway	5/1057	10/18986	0.5	8.98108	6.12949	0.000105517	0.00366363	0.00310083	IL18R1/IL18RAP/NLRP6/IL18/CASP4	5
GO:0071351	cellular response to interleukin-18	5/1057	10/18986	0.5	8.98108	6.12949	0.000105517	0.00366363	0.00310083	IL18R1/IL18RAP/NLRP6/IL18/CASP4	5
GO:0030100	regulation of endocytosis	34/1057	307/18986	0.110749	1.98929	4.24309	0.000105865	0.00366363	0.00310083	TLR2/CD177/SLC11A1/F2RL1/DYSF/MDM2/SIRPA/PIP4P2/PACSIN2/NUMB/HFE/SDCBP/FCGR2A/HCK/MCTP1/RAB31/FPR2/LRRK2/FCGR1A/PPP3CA/ZFYVE16/HIP1/ROCK1/FLOT1/APPL2/APOA2/SIRPB1/CD63/FCER1G/PYCARD/PICALM/RAB27A/PTPRJ/PLCG2	34
GO:0030168	platelet activation	20/1057	141/18986	0.141844	2.54782	4.47917	0.00010724	0.00368031	0.00311495	HBB/THBD/MAPK14/TLR4/ENTPD1/DGKH/VAV3/JAK2/PRKCD/LYN/GNAQ/FCER1G/STXBP3/F2RL2/MMRN1/EMILIN2/CLIC1/PTPRJ/PLCG2/P2RX1	20
GO:0032102	negative regulation of response to external stimulus	44/1057	437/18986	0.100686	1.80855	4.15193	0.00010772	0.00368031	0.00311495	ARG1/IRAK3/VSIG4/SOCS3/DUSP1/THBD/CLEC12B/NLRP6/PGLYRP1/KREMEN1/SIRPA/ALOX5/MAPK14/CST7/CR1/NLRP12/MACIR/HCK/PTEN/EXTL3/PADI2/FPR2/TRIB1/CRK/LILRA2/HGF/C5AR2/KIAA0319/PRKCD/USP15/LYN/ZFP36/TNFRSF1A/MEFV/CARD16/MMRN1/FURIN/NLRX1/GPX1/NMI/METRNL/ZDHHC18/NT5C2/STAT3	44
GO:0000045	autophagosome assembly	18/1057	120/18986	0.15	2.69432	4.52076	0.000113168	0.00384199	0.00325179	RALB/TBC1D14/UBXN2B/VMP1/SH3GLB1/NSFL1C/MTMR3/RAB33B/GABARAPL1/LRRK2/TOM1/MFN2/PINK1/RB1CC1/MAP1LC3B2/TP53INP1/RAB7A/MAP1LC3B	18
GO:0010506	regulation of autophagy	39/1057	373/18986	0.104558	1.87808	4.15858	0.000118813	0.00400824	0.00339251	NLRP6/CAMKK2/PLK3/RALB/DRAM1/RRAGD/TBC1D14/CDK5R1/SH3GLB1/SPTLC2/MTMR3/TSPO/LRRK2/TFEB/QSOX1/TOM1/GNAI3/MAPK3/HGF/ATP6V0D1/DAPK2/ATF6/KAT8/ROCK1/HK2/ATP6V1C1/DHRSX/DDIT3/MEFV/PYCARD/PINK1/RB1CC1/TPCN2/ATP6V0B/ATP6V1D/TP53INP1/SESN1/STAT3/ATP6V0E1	39
GO:0002534	cytokine production involved in inflammatory response	14/1057	80/18986	0.175	3.14338	4.66454	0.000121238	0.00402097	0.00340329	IL1R2/PER1/SIRPA/ALOX5/MAPK14/TLR4/TLR6/MACIR/EXTL3/APPL2/IL17RA/MEFV/PYCARD/STAT3	14
GO:1900015	regulation of cytokine production involved in inflammatory response	14/1057	80/18986	0.175	3.14338	4.66454	0.000121238	0.00402097	0.00340329	IL1R2/PER1/SIRPA/ALOX5/MAPK14/TLR4/TLR6/MACIR/EXTL3/APPL2/IL17RA/MEFV/PYCARD/STAT3	14
GO:0030098	lymphocyte differentiation	43/1057	426/18986	0.100939	1.81308	4.12111	0.000121439	0.00402097	0.00340329	IL18R1/CLEC4E/BCL6/CLEC4D/ZBTB16/VNN1/SOCS3/PGLYRP1/NFIL3/FUT7/ADGRG3/FLT3/CR1/IL4R/ADAM17/HDAC4/IL18/SMARCD3/FNIP1/VSIR/KLF6/HLX/SOS2/SPI1/PRELID1/NFAM1/PREX1/JUNB/PKNOX1/NFKBIZ/SEMA4A/FCER1G/TNFRSF9/ZBTB7B/STAT5B/TNFSF8/FOSL2/RBPJ/PTPRJ/BCL3/PLCG2/STAT3/CHD7	43
GO:0002220	innate immune response activating cell surface receptor signaling pathway	16/1057	100/18986	0.16	2.87395	4.56196	0.00012365	0.00406907	0.003444	TLR2/TLR5/F2RL1/NFKBIA/TLR4/TLR1/TLR6/PELI1/LY96/LILRA2/LYN/APPL2/TYROBP/CHUK/NMI/PLCG2	16
GO:0031348	negative regulation of defense response	33/1057	297/18986	0.111111	1.9958	4.19972	0.00012491	0.00408549	0.00345789	ARG1/IRAK3/VSIG4/SOCS3/CLEC12B/NLRP6/PGLYRP1/SIRPA/ALOX5/MAPK14/CST7/CR1/NLRP12/MACIR/HCK/EXTL3/FPR2/CRK/HGF/PRKCD/USP15/LYN/ZFP36/TNFRSF1A/MEFV/FURIN/NLRX1/GPX1/NMI/METRNL/ZDHHC18/NT5C2/STAT3	33
GO:0045859	regulation of protein kinase activity	43/1057	427/18986	0.100703	1.80884	4.10451	0.000127977	0.00416042	0.00352131	IRAK3/SLC8A1/DUSP1/CAMKK2/ADAM9/S100A12/RALB/FLT3/TLR4/TLR6/ADAM17/LILRA5/GADD45A/CDK5R1/RGS2/PTEN/RASSF2/HIPK3/PPM1F/LRRK2/TRIB1/LATS2/CAB39/C5AR1/NEDD9/JAK2/RGS14/PRKCD/LYN/IQGAP1/GNAQ/EPHA1/MACROH2A1/PYCARD/RAPGEF2/MAP3K5/APC/PINK1/GSKIP/CORO1C/CDKN2D/PTPRJ/CACUL1	43
GO:0002429	immune response-activating cell surface receptor signaling pathway	36/1057	336/18986	0.107143	1.92452	4.15155	0.000131807	0.00425912	0.00360485	TLR2/TLR5/F2RL1/NFKBIA/BMX/LAT2/TLR4/CR1/BTNL8/TLR1/TLR6/PELI1/FPR1/HCK/SH2B2/LY96/FPR2/LILRA2/C5AR1/NFAM1/C5AR2/VAV3/PRKCD/LYN/APPL2/NFKBIZ/MNDA/FCER1G/ITGAM/TYROBP/FOSL2/MAPK1/CHUK/NMI/PTPRJ/PLCG2	36
GO:0033673	negative regulation of kinase activity	22/1057	166/18986	0.13253	2.38053	4.33764	0.000138099	0.00443571	0.00375431	IRAK3/SLC8A1/IRS2/DUSP1/GADD45A/RGS2/PTEN/HIPK3/PPM1F/TRIB1/LATS2/RGS14/PRKCD/LYN/GNAQ/EPHA1/MACROH2A1/PYCARD/APC/GSKIP/CORO1C/PTPRJ	22
GO:0006022	aminoglycan metabolic process	18/1057	122/18986	0.147541	2.65015	4.43969	0.00014043	0.00448372	0.00379494	PGLYRP1/ST3GAL6/CSGALNACT2/LYVE1/ST3GAL4/B4GALT5/CHST15/CHSY1/CTBS/DSE/HPSE/CSGALNACT1/PXYLP1/EXT1/B3GNT8/B3GNT2/HYAL1/CHIT1	18
GO:0006469	negative regulation of protein kinase activity	21/1057	155/18986	0.135484	2.43358	4.35128	0.000141904	0.00450397	0.00381209	IRAK3/SLC8A1/DUSP1/GADD45A/RGS2/PTEN/HIPK3/PPM1F/TRIB1/LATS2/RGS14/PRKCD/LYN/GNAQ/EPHA1/MACROH2A1/PYCARD/APC/GSKIP/CORO1C/PTPRJ	21
GO:0016045	detection of bacterium	6/1057	16/18986	0.375	6.73581	5.57296	0.000144994	0.00454824	0.00384955	TLR2/PGLYRP1/NLRC4/NAIP/TLR1/TLR6	6
GO:0051770	positive regulation of nitric-oxide synthase biosynthetic process	6/1057	16/18986	0.375	6.73581	5.57296	0.000144994	0.00454824	0.00384955	TLR2/NAMPT/TLR4/MAP2K6/LRRK2/JAK2	6
GO:0045862	positive regulation of proteolysis	35/1057	325/18986	0.107692	1.93439	4.12539	0.000146992	0.00458409	0.0038799	ASPH/PLK3/S100A9/ADAM9/NLRC4/MDM2/CR1/NLRP12/S100A8/PTEN/VSIR/HSPA1A/PPM1F/LRRK2/TRIB1/AIM2/DISC1/APH1B/PRELID1/NRDC/HIP1/LYN/CEBPA/AGTPBP1/MEFV/PYCARD/CSNK1D/APAF1/MAP3K5/PINK1/NODAL/FURIN/STAT3/TANK/RCN3	35
GO:0050873	brown fat cell differentiation	11/1057	54/18986	0.203704	3.65896	4.75089	0.00015882	0.00492435	0.00416789	LRG1/ZNF516/MAPK14/SH2B2/RGS2/CEBPB/TFE3/CEBPA/ZBTB7B/DHRS7B/METRNL	11
GO:0002292	T cell differentiation involved in immune response	15/1057	92/18986	0.163043	2.92861	4.50238	0.000160665	0.00495292	0.00419206	IL18R1/CLEC4E/BCL6/CLEC4D/SOCS3/IL4R/IL18/HLX/JUNB/NFKBIZ/SEMA4A/FCER1G/ZBTB7B/BCL3/STAT3	15
GO:0016052	carbohydrate catabolic process	23/1057	180/18986	0.127778	2.29516	4.23914	0.000171349	0.00523966	0.00443476	PFKFB2/PFKFB3/PYGL/MGAM/PGD/PPP1R3B/FUT7/PPP1R3D/HDAC4/HK3/CTBS/GABARAPL1/GK/PGM2/GALK1/HK2/NUDT5/PYGM/MANBA/RB1CC1/BPGM/CHIT1/STAT3	23
GO:0043254	regulation of protein-containing complex assembly	43/1057	433/18986	0.0993072	1.78377	4.00581	0.000174355	0.00523966	0.00443476	SPIDR/DAAM2/HAUS4/BAIAP2L1/CDC42EP3/RALB/MEGF9/TLR4/CLIP1/TLR6/OSBPL2/ABCA1/CDK5R1/SH3GLB1/HCK/FNIP1/HSPA1A/AVIL/HCLS1/CAPZA2/LAMP2/FES/SSH2/SORL1/STXBP5/PREX1/SSH1/SLF1/PRKCD/SVIL/MPP7/MEFV/ARPC5/PYCARD/H3-3A/CYRIA/PINK1/FMN1/RAF1/H3-3B/PLCG2/VASP/CYRIB	43
GO:1903706	regulation of hemopoiesis	43/1057	433/18986	0.0993072	1.78377	4.00581	0.000174355	0.00523966	0.00443476	BCL6/ZBTB16/VNN1/PGLYRP1/NFKBIA/HMGB2/MAPK14/TLR4/CR1/IL4R/CEBPB/IL18/FOS/SMARCD3/RASSF2/CSF3R/LRRC17/VSIR/HSPA1A/LILRB3/HLX/HCLS1/TRIB1/SOS2/SPI1/PPP3CA/PRELID1/NFAM1/FES/NEDD9/TFE3/JUNB/LYN/NFKBIZ/ACVR1B/CEBPA/ZFP36/ZBTB7B/EVI2B/QKI/TYROBP/STAT5B/STAT3	43
GO:0043549	regulation of kinase activity	45/1057	460/18986	0.0978261	1.75717	3.99158	0.000175165	0.00523966	0.00443476	IRAK3/SLC8A1/IRS2/DUSP1/CAMKK2/ADAM9/S100A12/RALB/NRBF2/FLT3/TLR4/TLR6/ADAM17/LILRA5/GADD45A/CDK5R1/RGS2/PTEN/RASSF2/HIPK3/PPM1F/LRRK2/TRIB1/LATS2/CAB39/C5AR1/NEDD9/JAK2/RGS14/PRKCD/LYN/IQGAP1/GNAQ/EPHA1/MACROH2A1/PYCARD/RAPGEF2/MAP3K5/APC/PINK1/GSKIP/CORO1C/CDKN2D/PTPRJ/CACUL1	45
GO:0030833	regulation of actin filament polymerization	19/1057	135/18986	0.140741	2.52801	4.32603	0.000175291	0.00523966	0.00443476	DAAM2/BAIAP2L1/CDC42EP3/MEGF9/HCK/AVIL/HCLS1/CAPZA2/SSH2/PREX1/SSH1/PRKCD/SVIL/ARPC5/PYCARD/CYRIA/FMN1/VASP/CYRIB	19
GO:0032755	positive regulation of interleukin-6 production	16/1057	103/18986	0.15534	2.79024	4.42342	0.000176441	0.00523966	0.00443476	TLR2/IL1RAP/F2RL1/TLR4/TLR1/TLR6/TLR8/LILRA5/MAPK13/LILRA2/IL17RA/PYCARD/TYROBP/AKIRIN2/PLCG2/STAT3	16
GO:0070661	leukocyte proliferation	36/1057	341/18986	0.105572	1.8963	4.05521	0.000176804	0.00523966	0.00443476	ARG1/VSIG4/BCL6/SLC11A1/IRS2/TNFSF14/F2RL1/CD55/CSF2RA/FLT3/TLR4/CR1/PELI1/CEBPB/IL18/VSIR/BST1/SOS2/PPP3CA/MAPK3/VAV3/JAK2/PRKCD/JUNB/LYN/NFKBIZ/MNDA/TNFRSF9/ZBTB7B/PYCARD/RIPOR2/TYROBP/STAT5B/TNFSF8/FOSL2/MAPK1	36
GO:0043300	regulation of leukocyte degranulation	10/1057	46/18986	0.217391	3.90482	4.7893	0.000178176	0.00525131	0.00444462	CD177/F2RL1/GAB2/ADGRE2/STXBP2/IL4R/SPI1/FES/LYN/ITGAM	10
GO:0019372	lipoxygenase pathway	5/1057	11/18986	0.454545	8.16462	5.77116	0.000184575	0.00538076	0.00455418	ALOX5/ALOX5AP/ALOX15B/HPGD/GPX1	5
GO:0030223	neutrophil differentiation	5/1057	11/18986	0.454545	8.16462	5.77116	0.000184575	0.00538076	0.00455418	TRIB1/EVI2B/DHRS7B/FOSL2/LBR	5
GO:0002286	T cell activation involved in immune response	19/1057	136/18986	0.139706	2.50942	4.28932	0.000193334	0.00560564	0.00474452	IL18R1/CLEC4E/BCL6/SLC11A1/CLEC4D/SOCS3/F2RL1/IL4R/IL18/HLX/JUNB/NFKBIZ/SEMA4A/FCER1G/ZBTB7B/TYROBP/RAB27A/BCL3/STAT3	19
GO:0045807	positive regulation of endocytosis	21/1057	159/18986	0.132075	2.37236	4.21931	0.00020371	0.00587472	0.00497227	SLC11A1/F2RL1/SIRPA/HFE/FCGR2A/RAB31/FPR2/LRRK2/FCGR1A/PPP3CA/HIP1/FLOT1/APPL2/APOA2/SIRPB1/CD63/FCER1G/PYCARD/RAB27A/PTPRJ/PLCG2	21
GO:0030641	regulation of cellular pH	15/1057	94/18986	0.159574	2.8663	4.40425	0.000205448	0.00589317	0.00498788	SLC11A1/SLC9A8/LRRK2/MAPK3/TASL/ATP6V0D1/LAMP2/CREG1/MAPK1/TPCN2/ATP6V0B/ATP6V1D/RAB7A/TMEM165/ATP6V0E1	15
GO:0002718	regulation of cytokine production involved in immune response	18/1057	126/18986	0.142857	2.56602	4.2823	0.00021269	0.0060447	0.00511614	ARG1/IL18R1/IRAK3/IL1R1/BCL6/F2RL1/CD55/TLR4/HFE/UBE2J1/IL18/APOA2/PYCARD/RTN4/SECTM1/NLRX1/LITAF/PLCG2	18
GO:0010950	positive regulation of endopeptidase activity	19/1057	137/18986	0.138686	2.4911	4.25293	0.000212984	0.0060447	0.00511614	ASPH/S100A9/NLRC4/CR1/NLRP12/S100A8/VSIR/PPM1F/AIM2/APH1B/PRELID1/HIP1/LYN/MEFV/PYCARD/APAF1/MAP3K5/NODAL/STAT3	19
GO:1902622	regulation of neutrophil migration	10/1057	47/18986	0.212766	3.82174	4.70275	0.000215166	0.00607437	0.00514124	IL1R1/FUT7/BST1/C5AR1/C5AR2/DAPK2/MOSPD2/RTN4/RIPOR2/MCU	10
GO:0008654	phospholipid biosynthetic process	28/1057	243/18986	0.115226	2.06971	4.07489	0.000216295	0.00607437	0.00514124	IMPA2/ABHD5/PGS1/GPAT3/HYCC2/BMX/ITPKC/SGMS2/PGAP2/DGKH/MBOAT2/SPTLC2/PTEN/MTMR3/SAMD8/IDI1/CHKA/VAPA/AGPAT2/APOA2/PISD/FABP5/LPGAT1/DHRS7B/ACSL3/MBOAT7/PLCG2/PIGX	28
GO:0032271	regulation of protein polymerization	25/1057	207/18986	0.120773	2.16934	4.10729	0.000224014	0.00624539	0.005286	DAAM2/HAUS4/BAIAP2L1/CDC42EP3/MEGF9/CLIP1/CDK5R1/HCK/HSPA1A/AVIL/HCLS1/CAPZA2/FES/SSH2/PREX1/SSH1/PRKCD/SVIL/ARPC5/PYCARD/CYRIA/PINK1/FMN1/VASP/CYRIB	25
GO:0050654	chondroitin sulfate proteoglycan metabolic process	8/1057	31/18986	0.258065	4.6354	4.91853	0.000224713	0.00624539	0.005286	CSGALNACT2/CHST15/CHSY1/DSE/CSGALNACT1/PXYLP1/EXT1/HYAL1	8
GO:0006650	glycerophospholipid metabolic process	32/1057	294/18986	0.108844	1.95506	4.00722	0.000229175	0.00633656	0.00536316	ABHD12B/IMPA2/ABHD5/PGS1/GPAT3/HYCC2/BMX/PIP4P2/ITPKC/PGAP2/DGKH/PLB1/MBOAT2/PTEN/MTMR3/IPMK/INPP5A/CHKA/AGPAT2/GDPD3/GDE1/APOA2/GPCPD1/PISD/FABP5/LPGAT1/OSBPL8/DHRS7B/ACSL3/MBOAT7/PLCG2/PIGX	32
GO:0071496	cellular response to external stimulus	13/1057	75/18986	0.173333	3.11344	4.45275	0.000231746	0.00635248	0.00537663	KCNJ2/TLR5/CASP5/TNFSF14/LTBR/TLR4/TLR8/GADD45A/IGF1R/CDA/MAPK3/TNFRSF1A/MAP3K2	13
GO:0016236	macroautophagy	38/1057	372/18986	0.102151	1.83484	3.94841	0.000232119	0.00635248	0.00537663	WDFY3/RALB/TBC1D14/UBXN2B/VMP1/CDK5R1/SH3GLB1/ARHGAP26/SPTLC2/NSFL1C/MTMR3/RAB33B/GABARAPL1/TSPO/LRRK2/QSOX1/TOM1/GNAI3/MAPK3/ATP6V0D1/LAMP2/HK2/ATP6V1C1/MFN2/CHMP2A/PINK1/RB1CC1/LIX1/ATP6V0B/ATP6V1D/MAP1LC3B2/CHMP1B/TP53INP1/RAB7A/SESN1/NIPSNAP3B/MAP1LC3B/ATP6V0E1	38
GO:1905037	autophagosome organization	18/1057	127/18986	0.141732	2.54582	4.2439	0.00023517	0.00638818	0.00540685	RALB/TBC1D14/UBXN2B/VMP1/SH3GLB1/NSFL1C/MTMR3/RAB33B/GABARAPL1/LRRK2/TOM1/MFN2/PINK1/RB1CC1/MAP1LC3B2/TP53INP1/RAB7A/MAP1LC3B	18
GO:0002437	inflammatory response to antigenic stimulus	14/1057	85/18986	0.164706	2.95847	4.39389	0.000235805	0.00638818	0.00540685	NLRP6/FUT7/HMGB2/MAPK14/FCGR2A/HCK/FCGR1A/LYN/EXT1/FOSL2/FURIN/RBPJ/GPX1/KDM6B	14
GO:0006885	regulation of pH	16/1057	106/18986	0.150943	2.71127	4.28978	0.000247829	0.00668017	0.00565398	SLC11A1/SLC9A8/LRRK2/MAPK3/TASL/ATP6V0D1/LAMP2/PDK4/CREG1/MAPK1/TPCN2/ATP6V0B/ATP6V1D/RAB7A/TMEM165/ATP6V0E1	16
GO:0032613	interleukin-10 production	12/1057	66/18986	0.181818	3.26585	4.4772	0.000251738	0.00671802	0.00568602	TLR2/RBM47/F2RL1/TLR4/LILRA5/VSIR/HGF/PYCARD/TYROBP/BCL3/PLCG2/STAT3	12
GO:0032653	regulation of interleukin-10 production	12/1057	66/18986	0.181818	3.26585	4.4772	0.000251738	0.00671802	0.00568602	TLR2/RBM47/F2RL1/TLR4/LILRA5/VSIR/HGF/PYCARD/TYROBP/BCL3/PLCG2/STAT3	12
GO:0120163	negative regulation of cold-induced thermogenesis	10/1057	48/18986	0.208333	3.74212	4.61853	0.000258387	0.00686133	0.00580731	IL18R1/TLR4/ADAM17/MAP2K6/PCTP/NRDC/TFE3/DDIT3/QKI/RBPJ	10
GO:0042113	B cell activation	31/1057	284/18986	0.109155	1.96066	3.96049	0.000271046	0.00716203	0.00606183	BCL6/SAMSN1/IRS2/ADGRG3/FLT3/LAT2/TLR4/CR1/PELI1/ADAM17/HDAC4/FNIP1/KLF6/SKAP2/BST1/SPI1/NFAM1/VAV3/SLC15A4/PRKCD/LYN/NFKBIZ/MNDA/TYROBP/STAT5B/AKIRIN2/FOSL2/RBPJ/PTPRJ/BCL3/PLCG2	31
GO:0009612	response to mechanical stimulus	26/1057	222/18986	0.117117	2.10368	4.01624	0.000276978	0.0072829	0.00616412	SLC8A1/KCNJ2/TLR5/CASP5/TNFSF14/NFKBIA/LTBR/MAPK14/TLR4/TLR8/GADD45A/TMEM120A/FOS/IGF1R/CALB1/MAPK3/KIAA0319/SLC1A3/TNFRSF1A/MAP3K2/ITGAM/XPC/TUBA1A/CHRNA10/RAF1/CXCR4	26
GO:0002699	positive regulation of immune effector process	30/1057	272/18986	0.110294	1.98112	3.9572	0.000282599	0.00739445	0.00625854	ARG1/IL18R1/CD177/IL1R1/IL18RAP/F2RL1/CD55/IL13RA1/GAB2/TLR4/CR1/IL4R/HFE/IL18/HLX/RASGRP4/FCGR1A/SPI1/APPL2/NFKBIZ/PYCARD/RTN4/ITGAM/TYROBP/FBXO38/STAT5B/SECTM1/STX7/PLCG2/CYRIB	30
GO:0051090	regulation of DNA-binding transcription factor activity	37/1057	363/18986	0.101928	1.83085	3.88077	0.000291009	0.00751297	0.00635885	IL18R1/IRAK3/TLR2/ANXA3/IL18RAP/IL1RAP/S100A9/CYP1B1/S100A12/NLRC4/ADGRG3/NFKBIA/TLR4/TRIM25/NLRP12/CFLAR/HDAC4/HCK/S100A8/IL18/PTEN/EGLN1/HSPA1A/TRIB1/AIM2/SPI1/MAPK3/TMIGD3/SLCO3A1/DDIT3/CARD16/PYCARD/LAMTOR5/NODAL/CHUK/BCL3/PLCG2	37
GO:0050832	defense response to fungus	12/1057	67/18986	0.179104	3.2171	4.41407	0.000291356	0.00751297	0.00635885	ARG1/CLEC4E/CLEC4D/S100A9/S100A12/S100A8/SPI1/USP15/IL17RA/CAMP/DEFA4/PLCG2	12
GO:0031331	positive regulation of cellular catabolic process	27/1057	235/18986	0.114894	2.06374	3.98401	0.000291385	0.00751297	0.00635885	IRS2/ABHD5/CAMKK2/PLIN5/PLK3/ADAM9/RALB/SH3GLB1/SPTLC2/LRRK2/TFEB/TOM1/GNAI3/MAPK3/NRDC/ATF6/ROCK1/PRKCD/HK2/DHRSX/DAGLB/MEFV/PINK1/RB1CC1/FURIN/TP53INP1/SESN1	27
GO:0010631	epithelial cell migration	15/1057	97/18986	0.154639	2.77765	4.2618	0.000292731	0.00751297	0.00635885	IRS2/DAAM2/LRG1/MMP9/ADAM9/MCC/MACIR/PTEN/PPM1F/DOCK5/ROCK1/MAP4K4/RTN4/CORO1C/PLCG2	15
GO:0070673	response to interleukin-18	5/1057	12/18986	0.416667	7.48423	5.4555	0.00030192	0.00771191	0.00652723	IL18R1/IL18RAP/NLRP6/IL18/CASP4	5
GO:0006801	superoxide metabolic process	13/1057	77/18986	0.168831	3.03257	4.33932	0.000303455	0.00771437	0.00652932	CD177/F2RL1/NCF4/FPR2/BST1/CBS/NQO1/NCF2/PREX1/PRKCD/CYB5R4/ITGAM/TYROBP	13
GO:0001774	microglial cell activation	10/1057	49/18986	0.204082	3.66575	4.53655	0.000308641	0.00777254	0.00657855	TLR2/CST7/IFNGR1/TLR6/LRRK2/IFNGR2/C5AR1/JAK2/ITGAM/TYROBP	10
GO:0042088	T-helper 1 type immune response	10/1057	49/18986	0.204082	3.66575	4.53655	0.000308641	0.00777254	0.00657855	IL18R1/IL1R1/SLC11A1/TLR4/IL4R/IL18/HLX/NFKBIZ/SEMA4A/BCL3	10
GO:0001933	negative regulation of protein phosphorylation	27/1057	236/18986	0.114407	2.05499	3.95977	0.000312011	0.00778432	0.00658852	IRAK3/SLC8A1/SAMSN1/DUSP1/SIRPA/NIBAN1/NLRP12/GADD45A/RGS2/PTEN/RASSF2/DNAJC3/HIPK3/PPM1F/TRIB1/LATS2/RGS14/PRKCD/LYN/GNAQ/EPHA1/MACROH2A1/PYCARD/APC/GSKIP/CORO1C/PTPRJ	27
GO:0002685	regulation of leukocyte migration	27/1057	236/18986	0.114407	2.05499	3.95977	0.000312011	0.00778432	0.00658852	IL1R1/DUSP1/TNFSF14/F2RL1/FUT7/LYVE1/ST3GAL4/ADAM17/GDF15/PADI2/FPR2/BST1/CRK/MAPK3/C5AR1/C5AR2/DAPK2/NEDD9/LYN/MOSPD2/PYCARD/RTN4/RIPOR2/MCU/MAPK1/PTPRJ/OXSR1	27
GO:0050867	positive regulation of cell activation	39/1057	391/18986	0.0997442	1.79162	3.84037	0.000313882	0.00779473	0.00659733	BCL6/IRS2/CLEC4D/ZBTB16/VNN1/TNFSF14/CD55/SIRPA/TLR4/CR1/FLOT2/TLR6/PELI1/IL4R/LILRA5/IL18/SMARCD3/VSIR/HLX/LRRK2/BST1/SPI1/PPP3CA/LILRA2/VAV3/JAK2/LYN/NFKBIZ/CEBPA/SIRPB1/MAP3K8/ZBTB7B/PYCARD/TYROBP/FBXO38/STAT5B/AKIRIN2/PTPRJ/CYRIB	39
GO:0008064	regulation of actin polymerization or depolymerization	20/1057	153/18986	0.130719	2.34799	4.0648	0.000328125	0.00811088	0.00686492	DAAM2/F2RL1/BAIAP2L1/CDC42EP3/MEGF9/HCK/AVIL/HCLS1/CAPZA2/SSH2/PREX1/SSH1/PRKCD/SVIL/ARPC5/PYCARD/CYRIA/FMN1/VASP/CYRIB	20
GO:0071900	regulation of protein serine/threonine kinase activity	29/1057	262/18986	0.110687	1.98818	3.91067	0.000333768	0.00821254	0.00695096	IRAK3/SLC8A1/DUSP1/ADAM9/S100A12/RALB/FLT3/TLR4/TLR6/ADAM17/GADD45A/CDK5R1/RGS2/PTEN/HIPK3/LRRK2/TRIB1/LATS2/CAB39/RGS14/PRKCD/LYN/MACROH2A1/PYCARD/RAPGEF2/MAP3K5/APC/CDKN2D/PTPRJ	29
GO:0071347	cellular response to interleukin-1	14/1057	88/18986	0.159091	2.85762	4.24086	0.000341852	0.00837302	0.00708679	IL1R2/IRAK3/IL1R1/IL1RAP/NFKBIA/SIRPA/MAPK13/MAPK3/INHBB/CAMP/PYCARD/HYAL1/TOLLIP/TANK	14
GO:0007254	JNK cascade	22/1057	177/18986	0.124294	2.23258	4.00023	0.000348416	0.00849501	0.00719003	PER1/F2RL1/NAIP/SIRPA/LTBR/TLR4/GADD45A/SDCBP/RASSF2/IGF1R/STK3/HIPK3/LRRK2/TRIB1/CRK/PHLPP1/RNF13/MAP4K4/PYCARD/MAP3K5/PINK1/RB1CC1	22
GO:0045444	fat cell differentiation	28/1057	251/18986	0.111554	2.00375	3.88686	0.000369405	0.00896601	0.00758868	CEBPD/JDP2/ZBTB16/LRG1/SORT1/ZNF516/ALOX5/MAPK14/STEAP4/TMEM120A/SH2B2/RGS2/CEBPB/STK3/TFE3/INHBB/NOCT/CEBPA/ZFP36/DDIT3/ZBTB7B/OSBPL8/DHRS7B/FOSL2/GPX1/METRNL/WDFY2/RNASEL	28
GO:0051348	negative regulation of transferase activity	23/1057	190/18986	0.121053	2.17437	3.95014	0.000379684	0.00917399	0.00776471	IRAK3/SLC8A1/IRS2/DUSP1/GADD45A/RGS2/PTEN/HIPK3/PPM1F/TRIB1/LATS2/RGS14/PRKCD/LYN/GNAQ/EPHA1/ZFP36/MACROH2A1/PYCARD/APC/GSKIP/CORO1C/PTPRJ	23
GO:0034341	response to interferon-gamma	17/1057	121/18986	0.140496	2.52361	4.08228	0.000385112	0.00925792	0.00783575	ARG1/TLR2/FCAR/SLC11A1/SIRPA/TLR4/IFNGR1/HCK/IFITM2/CD58/IFNGR2/CXCL16/JAK2/MEFV/VIM/STXBP3/RAF1	17
GO:0010632	regulation of epithelial cell migration	12/1057	69/18986	0.173913	3.12385	4.29129	0.00038661	0.00925792	0.00783575	IRS2/MMP9/ADAM9/MCC/MACIR/PTEN/PPM1F/DOCK5/MAP4K4/RTN4/CORO1C/PLCG2	12
GO:2000116	regulation of cysteine-type endopeptidase activity	21/1057	167/18986	0.125749	2.25871	3.96691	0.00040158	0.00957368	0.008103	ASPH/MMP9/S100A9/NLRC4/NAIP/NLRP12/S100A8/FNIP1/PPM1F/AIM2/HIP1/MEFV/CARD16/PYCARD/APAF1/MAP3K5/LAMTOR5/NODAL/GPX1/RAF1/CDKN2D	21
GO:0090132	epithelium migration	15/1057	100/18986	0.15	2.69432	4.12469	0.000410212	0.00970535	0.00821445	IRS2/DAAM2/LRG1/MMP9/ADAM9/MCC/MACIR/PTEN/PPM1F/DOCK5/ROCK1/MAP4K4/RTN4/CORO1C/PLCG2	15
GO:0071354	cellular response to interleukin-6	9/1057	42/18986	0.214286	3.84903	4.48798	0.000418491	0.00970535	0.00821445	FCAR/ST3GAL6/SBNO2/SPI1/JAK2/CEBPA/CAMP/SELPLG/STAT3	9
GO:0032608	interferon-beta production	11/1057	60/18986	0.183333	3.29306	4.31943	0.000418943	0.00970535	0.00821445	TLR2/SIRPA/HMGB2/TLR4/TLR8/RNF135/ARRDC4/FLOT1/PYCARD/NLRX1/NMI	11
GO:0032648	regulation of interferon-beta production	11/1057	60/18986	0.183333	3.29306	4.31943	0.000418943	0.00970535	0.00821445	TLR2/SIRPA/HMGB2/TLR4/TLR8/RNF135/ARRDC4/FLOT1/PYCARD/NLRX1/NMI	11
GO:0005980	glycogen catabolic process	7/1057	26/18986	0.269231	4.83597	4.75233	0.000419769	0.00970535	0.00821445	PYGL/PPP1R3B/PPP1R3D/GABARAPL1/PGM2/PYGM/RB1CC1	7
GO:0030204	chondroitin sulfate metabolic process	7/1057	26/18986	0.269231	4.83597	4.75233	0.000419769	0.00970535	0.00821445	CSGALNACT2/CHST15/CHSY1/DSE/CSGALNACT1/EXT1/HYAL1	7
GO:0046339	diacylglycerol metabolic process	7/1057	26/18986	0.269231	4.83597	4.75233	0.000419769	0.00970535	0.00821445	DGAT2/PGS1/DGKH/PLB1/AVIL/APOA2/DAGLB	7
GO:0030832	regulation of actin filament length	20/1057	156/18986	0.128205	2.30284	3.96728	0.000424226	0.00973606	0.00824044	DAAM2/F2RL1/BAIAP2L1/CDC42EP3/MEGF9/HCK/AVIL/HCLS1/CAPZA2/SSH2/PREX1/SSH1/PRKCD/SVIL/ARPC5/PYCARD/CYRIA/FMN1/VASP/CYRIB	20
GO:0039531	regulation of viral-induced cytoplasmic pattern recognition receptor signaling pathway	17/1057	122/18986	0.139344	2.50292	4.04357	0.000424727	0.00973606	0.00824044	F2RL1/TLR4/TREML4/TLR6/PELI1/HSPA1A/TASL/LAMP2/SLC15A4/USP15/FLOT1/SLC19A1/MEFV/RTN4/NLRX1/ZDHHC18/PLCG2	17
GO:0019216	regulation of lipid metabolic process	35/1057	344/18986	0.101744	1.82755	3.76088	0.000433475	0.0098943	0.00837437	IRS2/ABHD5/PLIN5/ERLIN1/TPK1/ADM/GDF15/HCAR2/ETFBKMT/CNEP1R1/HPGD/MTMR3/SAMD8/IGF1R/AVIL/TSPO/ASAH1/SORL1/PRKCD/APPL2/APOA2/DAGLB/PDK4/LACTB/TNFRSF1A/MACROH2A1/QKI/FABP5/LPGAT1/ACSL3/STAT5B/MBOAT7/MAPK1/NSMAF/PLCG2	35
GO:0046777	protein autophosphorylation	22/1057	180/18986	0.122222	2.19537	3.91252	0.000440836	0.00998719	0.00845299	CAMKK2/BMX/FLT3/MAK/CDKL5/NLRP12/HCK/RASSF2/IGF1R/LRRK2/MAPK3/FES/DAPK2/JAK2/LYN/MAP3K3/EPHA1/ACVR1B/STK16/PINK1/STK17B/OXSR1	22
GO:0051897	positive regulation of protein kinase B signaling	23/1057	192/18986	0.119792	2.15172	3.8945	0.000441268	0.00998719	0.00845299	IRS2/F2RL1/FLT3/GDF15/IL18/EXTL3/IGF1R/STK3/HCLS1/TXN/OSM/HPSE/HGF/HIP1/VAV3/JAK2/RAMP3/RTN4/PINK1/OSBPL8/GPX1/PTPRJ/BTBD10	23
GO:0051896	regulation of protein kinase B signaling	30/1057	280/18986	0.107143	1.92452	3.78415	0.000462653	0.0104272	0.0088254	IRS2/F2RL1/PLK3/FLT3/GDF15/IL18/PTEN/EXTL3/IGF1R/STK3/HCLS1/AIM2/TXN/OSM/HPSE/HGF/HIP1/VAV3/JAK2/PHLPP1/DDIT3/RAMP3/RTN4/PINK1/OSBPL8/SIRT7/GPX1/PTPRJ/BTBD10/RCN3	30
GO:0030316	osteoclast differentiation	16/1057	112/18986	0.142857	2.56602	4.03589	0.0004681	0.0104638	0.00885639	MAPK14/GAB2/TLR4/CEBPB/FOS/RASSF2/LRRC17/LILRB3/SBNO2/PPP3CA/NEDD9/TFE3/JUNB/SNX10/TYROBP/FOSL2	16
GO:0032490	detection of molecule of bacterial origin	5/1057	13/18986	0.384615	6.90852	5.17425	0.000468179	0.0104638	0.00885639	TLR2/TLR4/TLR1/TLR6/LY96	5
GO:0002705	positive regulation of leukocyte mediated immunity	20/1057	158/18986	0.126582	2.27369	3.90351	0.000501131	0.0111416	0.00943004	ARG1/IL18R1/CD177/IL1R1/IL18RAP/F2RL1/CD55/HFE/IL18/RASGRP4/FCGR1A/SPI1/ITGAM/TYROBP/FBXO38/STAT5B/SECTM1/STX7/PLCG2/CYRIB	20
GO:0097237	cellular response to toxic substance	18/1057	135/18986	0.133333	2.39495	3.94934	0.000502658	0.0111416	0.00943004	HBA2/HBB/SLC11A1/MTARC1/S100A9/CYP1B1/GSTO2/ALOX5AP/TXNRD1/HBA1/SLC22A1/TXN/NQO1/PINK1/MGST1/GPX1/TP53INP1/SESN1	18
GO:0002269	leukocyte activation involved in inflammatory response	10/1057	52/18986	0.192308	3.45426	4.30295	0.000510663	0.0112208	0.00949712	TLR2/CST7/IFNGR1/TLR6/LRRK2/IFNGR2/C5AR1/JAK2/ITGAM/TYROBP	10
GO:0071622	regulation of granulocyte chemotaxis	10/1057	52/18986	0.192308	3.45426	4.30295	0.000510663	0.0112208	0.00949712	BST1/MAPK3/C5AR1/C5AR2/DAPK2/MOSPD2/RIPOR2/MCU/MAPK1/PTPRJ	10
GO:0032609	interferon-gamma production	17/1057	124/18986	0.137097	2.46255	3.96729	0.000514601	0.0112208	0.00949712	IL18R1/IL1R1/SLC11A1/NLRP6/PGLYRP1/F2RL1/SIRPA/TLR4/CR1/TLR8/IL18/VSIR/JAK2/DDIT3/PYCARD/BCL3/CYRIB	17
GO:0032649	regulation of interferon-gamma production	17/1057	124/18986	0.137097	2.46255	3.96729	0.000514601	0.0112208	0.00949712	IL18R1/IL1R1/SLC11A1/NLRP6/PGLYRP1/F2RL1/SIRPA/TLR4/CR1/TLR8/IL18/VSIR/JAK2/DDIT3/PYCARD/BCL3/CYRIB	17
GO:0005976	polysaccharide metabolic process	16/1057	113/18986	0.141593	2.54331	3.99519	0.000517699	0.0112427	0.0095156	IRS2/PYGL/MGAM/GYG1/GRB10/PPP1R3B/CSGALNACT2/PPP1R3D/GABARAPL1/GBE1/PGM2/CSGALNACT1/EXT1/PYGM/RB1CC1/CHIT1	16
GO:0031669	cellular response to nutrient levels	28/1057	257/18986	0.108949	1.95697	3.75034	0.000540535	0.0116912	0.00989527	PLIN3/UPP1/RALB/MDM2/RRAGD/SH3GLB1/CPEB4/PPM1D/FOS/FNIP1/MTMR3/IGF1R/GABARAPL1/LRRK2/TFEB/CHKA/MAPK3/LAMP2/FES/DSC2/INHBB/PDK4/MAP3K5/MCU/MAPK1/MAP1LC3B2/SESN1/MAP1LC3B	28
GO:1902624	positive regulation of neutrophil migration	8/1057	35/18986	0.228571	4.10564	4.46512	0.000549917	0.0118464	0.0100266	IL1R1/FUT7/C5AR1/DAPK2/MOSPD2/RTN4/RIPOR2/MCU	8
GO:0002262	myeloid cell homeostasis	22/1057	183/18986	0.120219	2.15939	3.82652	0.000553974	0.0118861	0.0100602	FCAR/BCL6/HMGB2/MAPK14/CFLAR/ADAM17/HCAR2/HSPA1A/HCLS1/MAEA/SPI1/SLC15A4/JAK2/LYN/PKNOX1/ACVR1B/ZFP36/AHSP/ARID4A/STAT5B/BPGM/STAT3	22
GO:0000768	syncytium formation by plasma membrane fusion	11/1057	62/18986	0.177419	3.18683	4.18765	0.000561316	0.011948	0.0101126	TNFSF14/ADAM9/MAPK14/CFLAR/IL4R/GDF15/SBNO2/DOCK5/FLOT1/RIPOR2/TYROBP	11
GO:0140253	cell-cell fusion	11/1057	62/18986	0.177419	3.18683	4.18765	0.000561316	0.011948	0.0101126	TNFSF14/ADAM9/MAPK14/CFLAR/IL4R/GDF15/SBNO2/DOCK5/FLOT1/RIPOR2/TYROBP	11
GO:0033194	response to hydroperoxide	6/1057	20/18986	0.3	5.38865	4.76785	0.000579132	0.0121434	0.0102779	JAK2/PRKCD/MGST1/GPX1/CHUK/TP53INP1	6
GO:0051767	nitric-oxide synthase biosynthetic process	6/1057	20/18986	0.3	5.38865	4.76785	0.000579132	0.0121434	0.0102779	TLR2/NAMPT/TLR4/MAP2K6/LRRK2/JAK2	6
GO:0051769	regulation of nitric-oxide synthase biosynthetic process	6/1057	20/18986	0.3	5.38865	4.76785	0.000579132	0.0121434	0.0102779	TLR2/NAMPT/TLR4/MAP2K6/LRRK2/JAK2	6
GO:0043603	cellular amide metabolic process	44/1057	472/18986	0.0932203	1.67444	3.6027	0.000579549	0.0121434	0.0102779	ARG1/ST6GALNAC3/ACSL1/DGAT2/VNN1/HAL/VNN2/FUT7/TPK1/FAR2/GSTO2/MTHFS/B4GALT5/IFNGR1/NPL/SGMS2/ECE1/SPTLC2/ACSL4/SAMD8/RTN3/MME/ASAH1/APH1B/GCLM/VAPA/SORL1/ROCK1/PRKCD/CEBPA/SLC19A1/PDK4/UGCG/TNFRSF1A/PNPLA1/RTN4/PICALM/ST8SIA4/ACSL3/FURIN/NSMAF/GPX1/NT5C2/P2RX1	44
GO:0046651	lymphocyte proliferation	31/1057	297/18986	0.104377	1.87484	3.68959	0.000586596	0.0122432	0.0103624	ARG1/VSIG4/BCL6/SLC11A1/IRS2/TNFSF14/CD55/FLT3/TLR4/CR1/PELI1/CEBPB/IL18/VSIR/BST1/SOS2/PPP3CA/VAV3/JAK2/PRKCD/LYN/NFKBIZ/MNDA/TNFRSF9/ZBTB7B/PYCARD/RIPOR2/TYROBP/STAT5B/TNFSF8/FOSL2	31
GO:0046460	neutral lipid biosynthetic process	10/1057	53/18986	0.188679	3.38909	4.22887	0.000598473	0.0123946	0.0104906	ACSL1/DGAT2/GPAT3/PLIN5/CNEP1R1/AVIL/GK/AGPAT2/DAGLB/LPGAT1	10
GO:0046463	acylglycerol biosynthetic process	10/1057	53/18986	0.188679	3.38909	4.22887	0.000598473	0.0123946	0.0104906	ACSL1/DGAT2/GPAT3/PLIN5/CNEP1R1/AVIL/GK/AGPAT2/DAGLB/LPGAT1	10
GO:1900744	regulation of p38MAPK cascade	9/1057	44/18986	0.204545	3.67408	4.31174	0.00060204	0.012395	0.010491	DUSP1/PER1/RELL1/GADD45A/SPI1/HGF/PHLPP1/MAP3K3/MAP3K5	9
GO:1902105	regulation of leukocyte differentiation	34/1057	337/18986	0.10089	1.81221	3.65273	0.000604455	0.012395	0.010491	BCL6/ZBTB16/VNN1/PGLYRP1/TLR4/CR1/IL4R/CEBPB/IL18/FOS/SMARCD3/RASSF2/LRRC17/VSIR/LILRB3/HLX/HCLS1/TRIB1/SOS2/SPI1/PPP3CA/PRELID1/NFAM1/FES/NEDD9/TFE3/JUNB/LYN/NFKBIZ/ZBTB7B/EVI2B/QKI/TYROBP/STAT5B	34
GO:0002819	regulation of adaptive immune response	25/1057	221/18986	0.113122	2.03192	3.74655	0.000605425	0.012395	0.010491	ARG1/IL18R1/IL1R1/BCL6/SLC11A1/SAMSN1/CD55/FUT7/CR1/IL4R/HFE/IL18/HLX/FCGR1A/SLC15A4/JAK2/JUNB/NFKBIZ/ZBTB7B/PYCARD/FBXO38/SECTM1/AKIRIN2/STX7/CYRIB	25
GO:0033273	response to vitamin	14/1057	93/18986	0.150538	2.70398	3.99964	0.000609029	0.0124214	0.0105133	ALDH1A2/ALPL/MDM2/F5/TRIM25/ABCA1/IGF1R/TSPO/CBS/FES/NFKBIZ/TPCN2/GPX1/CDKN2D	14
GO:0046467	membrane lipid biosynthetic process	19/1057	149/18986	0.127517	2.29048	3.83974	0.000624955	0.012698	0.0107473	ST6GALNAC3/B3GNT5/ST3GAL6/ST3GAL4/B4GALT5/SGMS2/PGAP2/SPTLC2/SAMD8/ASAH1/GBGT1/VAPA/PRKCD/UGCG/PNPLA1/ST8SIA4/A3GALT2/PIGX/P2RX1	19
GO:0090130	tissue migration	15/1057	105/18986	0.142857	2.56602	3.90701	0.000695707	0.0140822	0.0119189	IRS2/DAAM2/LRG1/MMP9/ADAM9/MCC/MACIR/PTEN/PPM1F/DOCK5/ROCK1/MAP4K4/RTN4/CORO1C/PLCG2	15
GO:0010543	regulation of platelet activation	10/1057	54/18986	0.185185	3.32633	4.15656	0.000698393	0.0140834	0.0119199	THBD/TLR4/JAK2/PRKCD/LYN/GNAQ/FCER1G/MMRN1/EMILIN2/PTPRJ	10
GO:0030218	erythrocyte differentiation	18/1057	139/18986	0.129496	2.32603	3.80983	0.000714994	0.0143641	0.0121576	BCL6/HMGB2/MAPK14/CFLAR/HSPA1A/HCLS1/MAEA/SPI1/JAK2/LYN/PKNOX1/ACVR1B/ZFP36/AHSP/ARID4A/STAT5B/BPGM/STAT3	18
GO:0001909	leukocyte mediated cytotoxicity	19/1057	151/18986	0.125828	2.26014	3.77476	0.00073725	0.0147009	0.0124426	ARG1/IL18RAP/CLEC12B/NLRP6/F2RL1/STXBP2/HFE/FCGR2A/IL18/TREM1/FCGR1A/SPI1/CRK/ITGAM/TYROBP/STAT5B/RAB27A/STX7/CYRIB	19
GO:0002698	negative regulation of immune effector process	17/1057	128/18986	0.132812	2.3856	3.81909	0.000744255	0.0147009	0.0124426	ARG1/IRAK3/VSIG4/BCL6/CLEC12B/PGLYRP1/CD55/CR1/IL4R/HFE/CD59/HLX/SPI1/CRK/APOA2/ZBTB7B/NLRX1	17
GO:0032479	regulation of type I interferon production	17/1057	128/18986	0.132812	2.3856	3.81909	0.000744255	0.0147009	0.0124426	TLR2/SIRPA/HMGB2/TLR4/TLR8/KAT8/RNF135/ARRDC4/FLOT1/PYCARD/QKI/TYROBP/NLRX1/CHUK/NMI/PLCG2/TANK	17
GO:0032606	type I interferon production	17/1057	128/18986	0.132812	2.3856	3.81909	0.000744255	0.0147009	0.0124426	TLR2/SIRPA/HMGB2/TLR4/TLR8/KAT8/RNF135/ARRDC4/FLOT1/PYCARD/QKI/TYROBP/NLRX1/CHUK/NMI/PLCG2/TANK	17
GO:0071260	cellular response to mechanical stimulus	12/1057	74/18986	0.162162	2.91278	4.00292	0.000745457	0.0147009	0.0124426	KCNJ2/TLR5/CASP5/TNFSF14/LTBR/TLR4/TLR8/GADD45A/IGF1R/MAPK3/TNFRSF1A/MAP3K2	12
GO:0002690	positive regulation of leukocyte chemotaxis	14/1057	95/18986	0.147368	2.64705	3.90757	0.000757093	0.0148756	0.0125905	TNFSF14/F2RL1/ADAM17/FPR2/MAPK3/C5AR1/DAPK2/NEDD9/MOSPD2/RIPOR2/MCU/MAPK1/PTPRJ/OXSR1	14
GO:0002544	chronic inflammatory response	6/1057	21/18986	0.285714	5.13204	4.60005	0.000772871	0.0150752	0.0127594	VNN1/S100A9/S100A8/CEBPB/NFKBIZ/CAMP	6
GO:0032930	positive regulation of superoxide anion generation	6/1057	21/18986	0.285714	5.13204	4.60005	0.000772871	0.0150752	0.0127594	CD177/F2RL1/FPR2/PRKCD/ITGAM/TYROBP	6
GO:0002687	positive regulation of leukocyte migration	19/1057	152/18986	0.125	2.24527	3.74265	0.000799625	0.0155405	0.0131533	IL1R1/TNFSF14/F2RL1/FUT7/LYVE1/ADAM17/FPR2/MAPK3/C5AR1/DAPK2/NEDD9/MOSPD2/PYCARD/RTN4/RIPOR2/MCU/MAPK1/PTPRJ/OXSR1	19
GO:0035710	CD4-positive, alpha-beta T cell activation	17/1057	129/18986	0.131783	2.36711	3.78291	0.000813748	0.0157579	0.0133372	IL18R1/BCL6/SOCS3/CD55/FUT7/IL4R/CEBPB/IL18/VSIR/HLX/JUNB/NFKBIZ/SEMA4A/CDH26/ZBTB7B/BCL3/STAT3	17
GO:0071539	protein localization to centrosome	8/1057	37/18986	0.216216	3.88371	4.26309	0.000817184	0.0157675	0.0133454	CEP83/UBXN2B/NSFL1C/STK3/DISC1/SNX10/CSNK1D/APC	8
GO:0006023	aminoglycan biosynthetic process	12/1057	75/18986	0.16	2.87395	3.94816	0.000843307	0.0161048	0.0136308	ST3GAL6/CSGALNACT2/ST3GAL4/B4GALT5/CHST15/CHSY1/DSE/CSGALNACT1/PXYLP1/EXT1/B3GNT8/B3GNT2	12
GO:0045123	cellular extravasation	12/1057	75/18986	0.16	2.87395	3.94816	0.000843307	0.0161048	0.0136308	CD177/IL1R1/FUT7/LYVE1/ST3GAL4/SIRPA/BST1/CRK/ROCK1/EXT1/RIPOR2/SELPLG	12
GO:0030522	intracellular receptor signaling pathway	37/1057	384/18986	0.0963542	1.73073	3.51242	0.000844477	0.0161048	0.0136308	ALDH1A2/PER1/NLRP6/F2RL1/PLIN5/NFKBIA/ALPK1/TLR4/TRIM25/TREML4/TLR6/TLR8/PELI1/MAP2K6/ALOX15B/HSPA1A/PADI2/TASL/LAMP2/SLC15A4/JAK2/RNF135/USP15/FLOT1/SLC19A1/MEFV/PYCARD/RTN4/FABP5/NODAL/NLRX1/MAPK1/NR6A1/ZDHHC18/PLCG2/STAT3/WASHC4	37
GO:0045646	regulation of erythrocyte differentiation	9/1057	46/18986	0.195652	3.51434	4.1455	0.000846672	0.0161048	0.0136308	HMGB2/MAPK14/HSPA1A/SPI1/LYN/ACVR1B/ZFP36/STAT5B/STAT3	9
GO:0043491	protein kinase B signaling	32/1057	317/18986	0.100946	1.81321	3.54519	0.000854334	0.0161931	0.0137056	IRS2/F2RL1/PLK3/FLT3/GAB2/GDF15/IL18/PTEN/EXTL3/IGF1R/STK3/HCLS1/AIM2/TXN/OSM/HPSE/HGF/HIP1/VAV3/JAK2/PHLPP1/DDIT3/RAMP3/RTN4/PINK1/OSBPL8/SIRT7/GPX1/PTPRJ/STAT3/BTBD10/RCN3	32
GO:0002696	positive regulation of leukocyte activation	36/1057	371/18986	0.097035	1.74296	3.50901	0.000868672	0.0164069	0.0138865	BCL6/IRS2/CLEC4D/ZBTB16/VNN1/TNFSF14/CD55/SIRPA/TLR4/CR1/FLOT2/TLR6/PELI1/IL4R/IL18/SMARCD3/VSIR/HLX/LRRK2/BST1/SPI1/PPP3CA/VAV3/JAK2/LYN/NFKBIZ/CEBPA/SIRPB1/MAP3K8/ZBTB7B/PYCARD/TYROBP/FBXO38/STAT5B/AKIRIN2/CYRIB	36
GO:0032943	mononuclear cell proliferation	31/1057	305/18986	0.101639	1.82566	3.52953	0.000912937	0.0171824	0.0145429	ARG1/VSIG4/BCL6/SLC11A1/IRS2/TNFSF14/CD55/FLT3/TLR4/CR1/PELI1/CEBPB/IL18/VSIR/BST1/SOS2/PPP3CA/VAV3/JAK2/PRKCD/LYN/NFKBIZ/MNDA/TNFRSF9/ZBTB7B/PYCARD/RIPOR2/TYROBP/STAT5B/TNFSF8/FOSL2	31
GO:0033209	tumor necrosis factor-mediated signaling pathway	16/1057	119/18986	0.134454	2.41508	3.75983	0.000920175	0.0172581	0.014607	F2RL1/NFKBIA/NAIP/ADAM17/CASP4/HSPA1A/AIM2/DICER1/JAK2/EXT1/TNFRSF1A/CARD16/PYCARD/NSMAF/CHUK/TANK	16
GO:0050728	negative regulation of inflammatory response	23/1057	203/18986	0.1133	2.03512	3.60016	0.000961261	0.0179659	0.015206	SOCS3/NLRP6/PGLYRP1/SIRPA/ALOX5/MAPK14/CST7/NLRP12/MACIR/HCK/EXTL3/FPR2/HGF/PRKCD/LYN/ZFP36/TNFRSF1A/MEFV/FURIN/NLRX1/GPX1/METRNL/STAT3	23
GO:0006949	syncytium formation	11/1057	66/18986	0.166667	2.99369	3.93944	0.00096834	0.0179729	0.015212	TNFSF14/ADAM9/MAPK14/CFLAR/IL4R/GDF15/SBNO2/DOCK5/FLOT1/RIPOR2/TYROBP	11
GO:0046503	glycerolipid catabolic process	11/1057	66/18986	0.166667	2.99369	3.93944	0.00096834	0.0179729	0.015212	ABHD12B/ABHD5/PLIN5/PLB1/SORL1/GDPD3/GDE1/APOA2/DAGLB/GPCPD1/PNPLA1	11
GO:0010934	macrophage cytokine production	8/1057	38/18986	0.210526	3.78151	4.1673	0.000985247	0.0180371	0.0152663	IRAK3/TLR4/UBE2J1/PYCARD/RTN4/NLRX1/LITAF/PLCG2	8
GO:0010935	regulation of macrophage cytokine production	8/1057	38/18986	0.210526	3.78151	4.1673	0.000985247	0.0180371	0.0152663	IRAK3/TLR4/UBE2J1/PYCARD/RTN4/NLRX1/LITAF/PLCG2	8
GO:0046677	response to antibiotic	8/1057	38/18986	0.210526	3.78151	4.1673	0.000985247	0.0180371	0.0152663	ALPL/MDM2/HPSE/JAK2/SLC1A3/CYB5R4/HYAL1/KDM6B	8
GO:1905508	protein localization to microtubule organizing center	8/1057	38/18986	0.210526	3.78151	4.1673	0.000985247	0.0180371	0.0152663	CEP83/UBXN2B/NSFL1C/STK3/DISC1/SNX10/CSNK1D/APC	8
GO:0070741	response to interleukin-6	9/1057	47/18986	0.191489	3.43956	4.06581	0.000996239	0.0181763	0.0153841	FCAR/ST3GAL6/SBNO2/SPI1/JAK2/CEBPA/CAMP/SELPLG/STAT3	9
GO:0030217	T cell differentiation	32/1057	320/18986	0.1	1.79622	3.48775	0.000999998	0.018183	0.0153898	IL18R1/CLEC4E/BCL6/CLEC4D/ZBTB16/VNN1/SOCS3/FUT7/CR1/IL4R/ADAM17/IL18/SMARCD3/VSIR/HLX/SOS2/SPI1/PRELID1/PREX1/JUNB/PKNOX1/NFKBIZ/SEMA4A/FCER1G/TNFRSF9/ZBTB7B/STAT5B/TNFSF8/FOSL2/BCL3/STAT3/CHD7	32
GO:0016197	endosomal transport	30/1057	294/18986	0.102041	1.83287	3.49454	0.00102839	0.0186361	0.0157733	SORT1/REPS2/TBC1D14/GRIP2/ABCA1/DENND10/BLTP3B/LRRK2/AP5B1/TOM1/SPAG9/MAPK3/ZFYVE16/ANKRD50/SORL1/CMTM6/FHIP1B/CHMP2A/PICALM/HOOK2/SNX16/CORO1C/MAPK1/SLC66A2/CHMP1B/RAB7A/UBAP1/WASHC4/DENND5A/EVI5	30
GO:0007159	leukocyte cell-cell adhesion	40/1057	430/18986	0.0930233	1.6709	3.41675	0.00105012	0.0189568	0.0160447	ARG1/CD177/VSIG4/BCL6/ZBTB16/LRG1/VNN1/TNFSF14/CD55/S100A9/FUT7/ST3GAL4/SIRPA/ALOX5/CR1/FLOT2/PELI1/IL4R/HFE/S100A8/CEBPB/IL18/SMARCD3/VSIR/HLX/PPP3CA/ROCK1/JAK2/LYN/NFKBIZ/SIRPB1/EXT1/MAP3K8/ZBTB7B/PYCARD/RIPOR2/FBXO38/STAT5B/SELPLG/CYRIB	40
GO:0062197	cellular response to chemical stress	32/1057	321/18986	0.0996885	1.79062	3.46873	0.00105316	0.0189568	0.0160447	SLC8A1/IL18RAP/CAMKK2/CYP1B1/MDM2/SIRPA/ALOX5/GDF15/FOS/HSPA1A/TSPO/LRRK2/MAPK13/TXN/CAB39/NQO1/HGF/PRKCD/USP15/NME8/DDIT3/SLC12A6/PYCARD/MAP3K5/PINK1/MGST1/GPX1/SLC25A24/TP53INP1/KDM6B/OSER1/OXSR1	32
GO:0002440	production of molecular mediator of immune response	25/1057	230/18986	0.108696	1.95241	3.52843	0.00108076	0.0193753	0.0163989	ARG1/IL18R1/IRAK3/IL1R1/BCL6/F2RL1/CD55/IL13RA1/TLR4/CR1/IL4R/HFE/UBE2J1/IL18/TREM1/SLC15A4/APOA2/NFKBIZ/XRCC4/PYCARD/RTN4/SECTM1/NLRX1/LITAF/PLCG2	25
GO:0051452	intracellular pH reduction	10/1057	57/18986	0.175439	3.15126	3.94939	0.00108363	0.0193753	0.0163989	SLC11A1/SLC9A8/ATP6V0D1/LAMP2/CREG1/TPCN2/ATP6V0B/ATP6V1D/RAB7A/ATP6V0E1	10
GO:0070301	cellular response to hydrogen peroxide	11/1057	67/18986	0.164179	2.94901	3.88032	0.00110132	0.0196262	0.0166113	IL18RAP/CYP1B1/MDM2/SIRPA/MAPK13/TXN/NQO1/PRKCD/MAP3K5/KDM6B/OSER1	11
GO:0051047	positive regulation of secretion	32/1057	322/18986	0.0993789	1.78506	3.44979	0.00110877	0.0196934	0.0166682	TLR2/PFKFB2/CD177/IRS2/GPR27/F2RL1/ADAM9/MYH10/GAB2/TLR4/IL4R/MAP2K6/HFE/HCAR2/SDCBP/ACSL4/S100A8/WLS/PPP3CA/STXBP5/RAB3D/JAK2/INHBB/CHMP2A/F2RL2/PINK1/ITGAM/ACSL3/MCU/APBB3/RAB27A/RAB7A	32
GO:0009636	response to toxic substance	28/1057	270/18986	0.103704	1.86274	3.46674	0.00116531	0.0205616	0.017403	TLR2/HBA2/HBB/SLC11A1/MTARC1/GUCY2C/S100A9/CYP1B1/MDM2/SLC18A2/GSTO2/ALOX5AP/TXNRD1/HBA1/FOS/SLC22A1/TXN/NQO1/LYN/INHBB/PINK1/MGST1/GPX1/SLC23A1/CHUK/TP53INP1/KDM6B/SESN1	28
GO:0070663	regulation of leukocyte proliferation	28/1057	270/18986	0.103704	1.86274	3.46674	0.00116531	0.0205616	0.017403	ARG1/VSIG4/BCL6/IRS2/CD55/CSF2RA/TLR4/CR1/PELI1/CEBPB/IL18/VSIR/BST1/SOS2/PPP3CA/MAPK3/VAV3/JAK2/LYN/MNDA/TNFRSF9/ZBTB7B/PYCARD/RIPOR2/TYROBP/STAT5B/TNFSF8/MAPK1	28
GO:0046461	neutral lipid catabolic process	8/1057	39/18986	0.205128	3.68455	4.07472	0.00117985	0.0206822	0.017505	ABHD12B/ABHD5/PLIN5/PLB1/SORL1/APOA2/DAGLB/PNPLA1	8
GO:0046464	acylglycerol catabolic process	8/1057	39/18986	0.205128	3.68455	4.07472	0.00117985	0.0206822	0.017505	ABHD12B/ABHD5/PLIN5/PLB1/SORL1/APOA2/DAGLB/PNPLA1	8
GO:0061900	glial cell activation	10/1057	58/18986	0.172414	3.09692	3.88337	0.00124519	0.0217563	0.0184141	TLR2/CST7/IFNGR1/TLR6/LRRK2/IFNGR2/C5AR1/JAK2/ITGAM/TYROBP	10
GO:0032928	regulation of superoxide anion generation	6/1057	23/18986	0.26087	4.68578	4.29442	0.00130667	0.0226926	0.0192067	CD177/F2RL1/FPR2/PRKCD/ITGAM/TYROBP	6
GO:0002431	Fc receptor mediated stimulatory signaling pathway	7/1057	31/18986	0.225806	4.05597	4.13459	0.00131521	0.0226926	0.0192067	HCK/VAV3/PRKCD/LYN/APPL2/FCER1G/PTPRJ	7
GO:1901186	positive regulation of ERBB signaling pathway	7/1057	31/18986	0.225806	4.05597	4.13459	0.00131521	0.0226926	0.0192067	MMP9/RALB/ADAM17/SHKBP1/HIP1/RTN4/RBPJ	7
GO:0043405	regulation of MAP kinase activity	16/1057	123/18986	0.130081	2.33654	3.61072	0.0013157	0.0226926	0.0192067	IRAK3/DUSP1/ADAM9/S100A12/FLT3/TLR4/TLR6/RGS2/HIPK3/LRRK2/TRIB1/RGS14/PRKCD/LYN/MAP3K5/PTPRJ	16
GO:0017157	regulation of exocytosis	21/1057	183/18986	0.114754	2.06123	3.50257	0.00133349	0.0229258	0.019404	CD177/F2RL1/GAB2/ADGRE2/STXBP2/IL4R/SDCBP/RAB33B/LRRK2/SPI1/FES/STXBP5/RAB3D/LYN/CHMP2A/STXBP3/ITGAM/RAB27A/TPCN2/RAB7A/P2RX1	21
GO:0031341	regulation of cell killing	15/1057	112/18986	0.133929	2.40565	3.62258	0.0013665	0.0234183	0.0198209	ARG1/IL18RAP/CLEC12B/F2RL1/CD55/CR1/HFE/CD59/SPI1/CRK/ITGAM/TYROBP/STAT5B/STX7/CYRIB	15
GO:0018105	peptidyl-serine phosphorylation	19/1057	159/18986	0.119497	2.14642	3.52466	0.00137691	0.0234958	0.0198865	MKNK1/MAPK14/GADD45A/CDK5R1/PTEN/FNIP1/RASSF2/HIPK3/PPM1F/LRRK2/MAPK13/TXN/CAB39/OSM/ROCK1/PRKCD/PINK1/MAPK1/RAF1	19
GO:0002700	regulation of production of molecular mediator of immune response	22/1057	196/18986	0.112245	2.01616	3.4721	0.00138537	0.0234958	0.0198865	ARG1/IL18R1/IRAK3/IL1R1/BCL6/F2RL1/CD55/IL13RA1/TLR4/CR1/IL4R/HFE/UBE2J1/IL18/SLC15A4/APOA2/PYCARD/RTN4/SECTM1/NLRX1/LITAF/PLCG2	22
GO:0046631	alpha-beta T cell activation	22/1057	196/18986	0.112245	2.01616	3.4721	0.00138537	0.0234958	0.0198865	IL18R1/BCL6/ZBTB16/SOCS3/CD55/FUT7/IL4R/HFE/CEBPB/IL18/VSIR/HLX/JAK2/JUNB/NFKBIZ/SEMA4A/CDH26/ZBTB7B/TNFSF8/FOSL2/BCL3/STAT3	22
GO:0022406	membrane docking	13/1057	90/18986	0.144444	2.59453	3.68158	0.00139293	0.0234958	0.0198865	PDZD8/CEP83/RALB/STX3/STXBP2/VMP1/EXOC6/VAPA/ROCK1/STXBP3/RAB3IP/STX7/RAB7A	13
GO:0051453	regulation of intracellular pH	13/1057	90/18986	0.144444	2.59453	3.68158	0.00139293	0.0234958	0.0198865	SLC11A1/SLC9A8/LRRK2/TASL/ATP6V0D1/LAMP2/CREG1/TPCN2/ATP6V0B/ATP6V1D/RAB7A/TMEM165/ATP6V0E1	13
GO:0016266	O-glycan processing	8/1057	40/18986	0.2	3.59243	3.98514	0.0014039	0.0235238	0.0199102	B3GNT5/ST3GAL4/B4GALT5/GALNT7/ST6GALNAC2/B3GNT8/B3GNT2/GALNT14	8
GO:0070269	pyroptosis	8/1057	40/18986	0.2	3.59243	3.98514	0.0014039	0.0235238	0.0199102	NLRP6/NLRC4/NAIP/CASP4/AIM2/IFI27/MEFV/PYCARD	8
GO:0042327	positive regulation of phosphorylation	43/1057	479/18986	0.0897704	1.61247	3.29647	0.00140775	0.0235238	0.0199102	MMP9/GRB10/CAMKK2/ADAM9/S100A12/RALB/FAM20A/FLT3/NIBAN1/TLR4/TLR6/ADAM17/TGFA/LILRA5/SDCBP/DHX34/IL18/FNIP1/RASSF2/HCLS1/LRRK2/TXN/CAB39/OSM/NEDD9/JAK2/PRKCD/LYN/IQGAP1/FLOT1/SLCO3A1/CSNK1D/RAPGEF2/MAP3K5/PINK1/LIMK2/MAPK1/RAF1/PELI2/PTPRJ/WDFY2/PLCG2/CACUL1	43
GO:0010803	regulation of tumor necrosis factor-mediated signaling pathway	11/1057	69/18986	0.15942	2.86353	3.7653	0.00141254	0.0235306	0.0199159	F2RL1/NAIP/ADAM17/CASP4/HSPA1A/DICER1/EXT1/TNFRSF1A/CARD16/PYCARD/TANK	11
GO:0006690	icosanoid metabolic process	16/1057	124/18986	0.129032	2.3177	3.57435	0.00143438	0.0238205	0.0201612	TLR2/CYP1B1/NLRC4/NAIP/ALOX5/ACOX1/ALOX5AP/TBXAS1/LTA4H/ALOX15B/HPGD/DAGLB/TNFRSF1A/PYCARD/FABP5/GPX1	16
GO:0043409	negative regulation of MAPK cascade	20/1057	172/18986	0.116279	2.08862	3.4823	0.0014619	0.0242026	0.0204847	IRAK3/DUSP1/PER1/NLRP6/F2RL1/SIRPA/TLR4/NLRP12/RNF149/RGS2/IGF1R/HIPK3/RGS14/PRKCD/LYN/SPRY3/PINK1/CHRNA10/PTPRJ/SPRY1	20
GO:0007041	lysosomal transport	17/1057	136/18986	0.125	2.24527	3.53869	0.00147337	0.0242429	0.0205188	SORT1/KIF13A/DENND3/HSPA1A/LRRK2/ZFYVE16/LAMP2/SORL1/FHIP1B/CHMP2A/PINK1/HOOK2/SNX16/TPCN2/MFSD1/CHMP1B/RAB7A	17
GO:0038127	ERBB signaling pathway	17/1057	136/18986	0.125	2.24527	3.53869	0.00147337	0.0242429	0.0205188	MMP9/REPS2/RALB/ADAM17/TGFA/SHKBP1/MAPK3/HIP1/IQGAP1/RTN4/PTPN12/RBPJ/MAPK1/RAF1/PTPRJ/RAB7A/GAB1	17
GO:0034614	cellular response to reactive oxygen species	18/1057	148/18986	0.121622	2.18459	3.51273	0.00148811	0.0244104	0.0206606	SLC8A1/IL18RAP/CAMKK2/CYP1B1/MDM2/SIRPA/FOS/LRRK2/MAPK13/TXN/NQO1/HGF/PRKCD/NME8/MAP3K5/PINK1/KDM6B/OSER1	18
GO:0038129	ERBB3 signaling pathway	4/1057	10/18986	0.4	7.18486	4.74999	0.0015302	0.0247489	0.020947	MAPK3/RTN4/MAPK1/RAF1	4
GO:0070339	response to bacterial lipopeptide	4/1057	10/18986	0.4	7.18486	4.74999	0.0015302	0.0247489	0.020947	TLR2/TLR1/TLR6/TLR10	4
GO:0071220	cellular response to bacterial lipoprotein	4/1057	10/18986	0.4	7.18486	4.74999	0.0015302	0.0247489	0.020947	TLR2/TLR1/TLR6/TLR10	4
GO:0071221	cellular response to bacterial lipopeptide	4/1057	10/18986	0.4	7.18486	4.74999	0.0015302	0.0247489	0.020947	TLR2/TLR1/TLR6/TLR10	4
GO:0031400	negative regulation of protein modification process	33/1057	342/18986	0.0964912	1.73319	3.3222	0.00153181	0.0247489	0.020947	IRAK3/SLC8A1/SAMSN1/DUSP1/SIRPA/NIBAN1/NLRP12/GADD45A/RGS2/PTEN/RASSF2/HSPA1A/DNAJC3/HIPK3/TSPO/PPM1F/TRIB1/LATS2/SPOPL/USP4/RGS14/PRKCD/LYN/GNAQ/EPHA1/UBE2B/MACROH2A1/PYCARD/APC/GSKIP/CORO1C/SIRT7/PTPRJ	33
GO:0097191	extrinsic apoptotic signaling pathway	25/1057	236/18986	0.105932	1.90277	3.38842	0.00155332	0.0250097	0.0211678	TNFSF14/SORT1/BCL2A1/HMGB2/LTBR/TLR4/TLR6/CFLAR/HSPA1A/STK3/ITPRIP/TNFRSF10C/SPI1/GCLM/HGF/IFI27/JAK2/NFKBIZ/ACVR1B/TNFRSF1A/PYCARD/RB1CC1/GPX1/CTNNA1/RAF1	25
GO:1903305	regulation of regulated secretory pathway	16/1057	125/18986	0.128	2.29916	3.53833	0.00156194	0.0250097	0.0211678	CD177/F2RL1/GAB2/ADGRE2/STXBP2/IL4R/LRRK2/SPI1/FES/STXBP5/RAB3D/LYN/STXBP3/ITGAM/RAB27A/P2RX1	16
GO:1990748	cellular detoxification	16/1057	125/18986	0.128	2.29916	3.53833	0.00156194	0.0250097	0.0211678	HBA2/HBB/SLC11A1/MTARC1/S100A9/GSTO2/ALOX5AP/TXNRD1/HBA1/SLC22A1/TXN/NQO1/MGST1/GPX1/TP53INP1/SESN1	16
GO:0061082	myeloid leukocyte cytokine production	9/1057	50/18986	0.18	3.23319	3.83911	0.00157745	0.0251081	0.0212511	IRAK3/BCL6/TLR4/UBE2J1/PYCARD/RTN4/NLRX1/LITAF/PLCG2	9
GO:0140894	GO:0140894	9/1057	50/18986	0.18	3.23319	3.83911	0.00157745	0.0251081	0.0212511	F2RL1/TREML4/TLR8/PELI1/TASL/SLC15A4/FLOT1/RTN4/WASHC4	9
GO:0042987	amyloid precursor protein catabolic process	11/1057	70/18986	0.157143	2.82262	3.70934	0.00159324	0.0252844	0.0214003	ADAM9/IFNGR1/FLOT2/ADAM17/RTN3/APH1B/SORL1/ROCK1/LYN/RTN4/PICALM	11
GO:0035751	regulation of lysosomal lumen pH	7/1057	32/18986	0.21875	3.92922	4.02663	0.00160364	0.0253744	0.0214765	LRRK2/TASL/LAMP2/CREG1/ATP6V0B/ATP6V1D/TMEM165	7
GO:0043407	negative regulation of MAP kinase activity	8/1057	41/18986	0.195122	3.50481	3.89838	0.00166044	0.0260522	0.0220502	IRAK3/DUSP1/RGS2/HIPK3/RGS14/PRKCD/LYN/PTPRJ	8
GO:0097242	amyloid-beta clearance	8/1057	41/18986	0.195122	3.50481	3.89838	0.00166044	0.0260522	0.0220502	IFNGR1/IGF1R/MME/C5AR1/ROCK1/PICALM/ITGAM/TYROBP	8
GO:0050650	chondroitin sulfate proteoglycan biosynthetic process	6/1057	24/18986	0.25	4.49054	4.15452	0.00166105	0.0260522	0.0220502	CSGALNACT2/CHST15/CHSY1/DSE/CSGALNACT1/PXYLP1	6
GO:0042093	T-helper cell differentiation	12/1057	81/18986	0.148148	2.66106	3.63751	0.00168186	0.0262741	0.0222379	IL18R1/BCL6/SOCS3/IL4R/IL18/HLX/JUNB/NFKBIZ/SEMA4A/ZBTB7B/BCL3/STAT3	12
GO:0060759	regulation of response to cytokine stimulus	22/1057	199/18986	0.110553	1.98577	3.39419	0.00168499	0.0262741	0.0222379	IL1R2/ARG1/IRAK3/TLR2/IL1R1/NLRP6/RBM47/F2RL1/NAIP/TLR4/ADAM17/CASP4/HSPA1A/PADI2/DICER1/AGPAT2/EXT1/TNFRSF1A/CARD16/PYCARD/CXCR4/TANK	22
GO:0001906	cell killing	27/1057	264/18986	0.102273	1.83704	3.32534	0.00173057	0.0268696	0.022742	ARG1/IL18RAP/CLEC12B/NLRP6/PGLYRP1/F2RL1/CD55/S100A12/CR1/STXBP2/HFE/FCGR2A/IL18/TREM1/CD59/FCGR1A/SPI1/CRK/CAMP/CXCL1/DEFA4/ITGAM/TYROBP/STAT5B/RAB27A/STX7/CYRIB	27
GO:0034101	erythrocyte homeostasis	18/1057	150/18986	0.12	2.15546	3.44961	0.0017332	0.0268696	0.022742	BCL6/HMGB2/MAPK14/CFLAR/HSPA1A/HCLS1/MAEA/SPI1/JAK2/LYN/PKNOX1/ACVR1B/ZFP36/AHSP/ARID4A/STAT5B/BPGM/STAT3	18
GO:0045600	positive regulation of fat cell differentiation	11/1057	71/18986	0.15493	2.78287	3.65435	0.0017924	0.0276276	0.0233836	ZBTB16/MAPK14/CEBPB/STK3/TFE3/NOCT/CEBPA/ZFP36/ZBTB7B/METRNL/WDFY2	11
GO:0046513	ceramide biosynthetic process	11/1057	71/18986	0.15493	2.78287	3.65435	0.0017924	0.0276276	0.0233836	ST6GALNAC3/B4GALT5/SGMS2/SPTLC2/SAMD8/ASAH1/PRKCD/UGCG/PNPLA1/ST8SIA4/P2RX1	11
GO:0043604	amide biosynthetic process	20/1057	175/18986	0.114286	2.05282	3.39728	0.00180244	0.0277029	0.0234472	ARG1/ST6GALNAC3/ACSL1/TPK1/B4GALT5/SGMS2/SPTLC2/ACSL4/SAMD8/ASAH1/GCLM/VAPA/PRKCD/CEBPA/PDK4/UGCG/PNPLA1/ST8SIA4/ACSL3/P2RX1	20
GO:0007252	I-kappaB phosphorylation	5/1057	17/18986	0.294118	5.28299	4.28957	0.00186791	0.0285047	0.0241259	TLR2/SIRPA/TLR4/CHUK/PLCG2	5
GO:0034134	toll-like receptor 2 signaling pathway	5/1057	17/18986	0.294118	5.28299	4.28957	0.00186791	0.0285047	0.0241259	TLR2/F2RL1/TLR1/TLR6/LYN	5
GO:0030183	B cell differentiation	17/1057	139/18986	0.122302	2.19681	3.43856	0.00187056	0.0285047	0.0241259	BCL6/ADGRG3/FLT3/CR1/ADAM17/HDAC4/FNIP1/KLF6/SPI1/NFAM1/NFKBIZ/STAT5B/FOSL2/RBPJ/PTPRJ/BCL3/PLCG2	17
GO:0090322	regulation of superoxide metabolic process	7/1057	33/18986	0.212121	3.81015	3.92295	0.00193896	0.0294316	0.0249104	CD177/F2RL1/FPR2/BST1/PRKCD/ITGAM/TYROBP	7
GO:0070555	response to interleukin-1	15/1057	116/18986	0.12931	2.32269	3.4695	0.00194976	0.0294316	0.0249104	IL1R2/IRAK3/IL1R1/IL1RAP/NFKBIA/SIRPA/HDAC4/MAPK13/MAPK3/INHBB/CAMP/PYCARD/HYAL1/TOLLIP/TANK	15
GO:0030851	granulocyte differentiation	8/1057	42/18986	0.190476	3.42136	3.81429	0.00195266	0.0294316	0.0249104	HCLS1/TRIB1/LYN/CEBPA/EVI2B/DHRS7B/FOSL2/LBR	8
GO:0002285	lymphocyte activation involved in immune response	24/1057	227/18986	0.105727	1.89908	3.30881	0.00195757	0.0294316	0.0249104	IL18R1/CLEC4E/BCL6/SLC11A1/CLEC4D/SOCS3/PGLYRP1/F2RL1/TLR4/CR1/IL4R/IL18/HLX/SLC15A4/JUNB/NFKBIZ/SEMA4A/FCER1G/ZBTB7B/TYROBP/RAB27A/BCL3/PLCG2/STAT3	24
GO:0050670	regulation of lymphocyte proliferation	25/1057	240/18986	0.104167	1.87106	3.29734	0.00195881	0.0294316	0.0249104	ARG1/VSIG4/BCL6/IRS2/CD55/TLR4/CR1/PELI1/CEBPB/IL18/VSIR/BST1/SOS2/PPP3CA/VAV3/JAK2/LYN/MNDA/TNFRSF9/ZBTB7B/PYCARD/RIPOR2/TYROBP/STAT5B/TNFSF8	25
GO:0002294	CD4-positive, alpha-beta T cell differentiation involved in immune response	12/1057	83/18986	0.144578	2.59694	3.54019	0.00208051	0.0311727	0.0263841	IL18R1/BCL6/SOCS3/IL4R/IL18/HLX/JUNB/NFKBIZ/SEMA4A/ZBTB7B/BCL3/STAT3	12
GO:0050920	regulation of chemotaxis	23/1057	216/18986	0.106481	1.91264	3.27535	0.00219241	0.03272	0.0276936	DUSP1/TNFSF14/F2RL1/STX3/ADAM17/PADI2/FPR2/PPM1F/BST1/MAPK3/C5AR1/C5AR2/DAPK2/NEDD9/LYN/MOSPD2/RIPOR2/MCU/MAPK1/PTPRJ/CXCR4/CYRIB/OXSR1	23
GO:0022409	positive regulation of cell-cell adhesion	32/1057	336/18986	0.0952381	1.71068	3.19132	0.00220207	0.03272	0.0276936	BCL6/ZBTB16/VNN1/TNFSF14/CD55/FUT7/ST3GAL4/SIRPA/ALOX5/CR1/FLOT2/IL4R/IL18/SMARCD3/VSIR/HLX/PPP3CA/JAK2/LYN/FLOT1/NFKBIZ/SIRPB1/MAP3K8/ZBTB7B/PYCARD/MMRN1/NODAL/FBXO38/CEACAM6/STAT5B/EMILIN2/CYRIB	32
GO:0051251	positive regulation of lymphocyte activation	32/1057	336/18986	0.0952381	1.71068	3.19132	0.00220207	0.03272	0.0276936	BCL6/IRS2/ZBTB16/VNN1/TNFSF14/CD55/SIRPA/TLR4/CR1/FLOT2/PELI1/IL4R/IL18/SMARCD3/VSIR/HLX/BST1/SPI1/PPP3CA/VAV3/JAK2/LYN/NFKBIZ/SIRPB1/MAP3K8/ZBTB7B/PYCARD/TYROBP/FBXO38/STAT5B/AKIRIN2/CYRIB	32
GO:0030258	lipid modification	21/1057	191/18986	0.109948	1.9749	3.2879	0.00226831	0.0334458	0.0283079	IRS2/PLIN5/ST3GAL4/PIP4P2/ALOX5/MAPK14/ACOX1/GDF15/DGKH/ETFBKMT/MBOAT2/ALOX15B/PTEN/MTMR3/GBGT1/INPP5A/APPL2/PLPPR2/PDK4/MBOAT7/A3GALT2	21
GO:0010508	positive regulation of autophagy	19/1057	166/18986	0.114458	2.05591	3.31769	0.00227586	0.0334458	0.0283079	CAMKK2/PLK3/RALB/SH3GLB1/SPTLC2/LRRK2/TFEB/TOM1/GNAI3/MAPK3/ATF6/ROCK1/HK2/DHRSX/MEFV/PINK1/RB1CC1/TP53INP1/SESN1	19
GO:0006686	sphingomyelin biosynthetic process	4/1057	11/18986	0.363636	6.53169	4.45583	0.00229913	0.0334458	0.0283079	SGMS2/SPTLC2/SAMD8/VAPA	4
GO:0032493	response to bacterial lipoprotein	4/1057	11/18986	0.363636	6.53169	4.45583	0.00229913	0.0334458	0.0283079	TLR2/TLR1/TLR6/TLR10	4
GO:0060397	growth hormone receptor signaling pathway via JAK-STAT	4/1057	11/18986	0.363636	6.53169	4.45583	0.00229913	0.0334458	0.0283079	JAK2/LYN/STAT5B/STAT3	4
GO:0097278	complement-dependent cytotoxicity	4/1057	11/18986	0.363636	6.53169	4.45583	0.00229913	0.0334458	0.0283079	CD55/CR1/CD59/RAB27A	4
GO:0002287	alpha-beta T cell activation involved in immune response	12/1057	84/18986	0.142857	2.56602	3.4926	0.00230703	0.0334458	0.0283079	IL18R1/BCL6/SOCS3/IL4R/IL18/HLX/JUNB/NFKBIZ/SEMA4A/ZBTB7B/BCL3/STAT3	12
GO:0002293	alpha-beta T cell differentiation involved in immune response	12/1057	84/18986	0.142857	2.56602	3.4926	0.00230703	0.0334458	0.0283079	IL18R1/BCL6/SOCS3/IL4R/IL18/HLX/JUNB/NFKBIZ/SEMA4A/ZBTB7B/BCL3/STAT3	12
GO:0034248	regulation of cellular amide metabolic process	12/1057	84/18986	0.142857	2.56602	3.4926	0.00230703	0.0334458	0.0283079	TPK1/IFNGR1/SAMD8/RTN3/SORL1/ROCK1/PRKCD/PDK4/TNFRSF1A/RTN4/PICALM/NSMAF	12
GO:0070498	interleukin-1-mediated signaling pathway	7/1057	34/18986	0.205882	3.69809	3.82326	0.00232609	0.0335408	0.0283883	IL1R2/IRAK3/IL1R1/IL1RAP/NFKBIA/MAPK3/TOLLIP	7
GO:0090022	regulation of neutrophil chemotaxis	7/1057	34/18986	0.205882	3.69809	3.82326	0.00232609	0.0335408	0.0283883	BST1/C5AR1/C5AR2/DAPK2/MOSPD2/RIPOR2/MCU	7
GO:0002761	regulation of myeloid leukocyte differentiation	16/1057	130/18986	0.123077	2.21073	3.36324	0.0023516	0.0337613	0.028575	TLR4/CEBPB/FOS/RASSF2/LRRC17/LILRB3/HCLS1/TRIB1/PPP3CA/FES/NEDD9/TFE3/LYN/EVI2B/QKI/TYROBP	16
GO:0008643	carbohydrate transport	17/1057	142/18986	0.119718	2.1504	3.34096	0.00235397	0.0337613	0.028575	IRS2/GRB10/SORT1/AQP9/MAPK14/SLC2A3/MEF2A/SLC5A9/HK2/APPL2/STXBP3/TMEM144/FABP5/OSBPL8/SLC23A1/SLC45A4/RNASEL	17
GO:0060324	face development	9/1057	53/18986	0.169811	3.05018	3.62898	0.00240363	0.0343815	0.0290999	ASPH/ALDH1A2/CRISPLD2/CSRNP1/MAPK3/TIPARP/MAPK1/RAF1/CHD7	9
GO:0006790	sulfur compound metabolic process	32/1057	338/18986	0.0946746	1.70056	3.15538	0.00241669	0.0344763	0.0291802	ACSL1/DGAT2/VNN1/SULT1B1/TPST1/ST3GAL6/CSGALNACT2/TPK1/FAR2/ST3GAL4/GSTO2/ACSL4/CHST15/EXTL3/CHSY1/SQOR/CBS/GCLM/DSE/HPSE/CSGALNACT1/PXYLP1/TST/ARSG/PDK4/EXT1/B3GNT2/ACSL3/STAT5B/GPX1/HYAL1/MICAL2	32
GO:0045639	positive regulation of myeloid cell differentiation	14/1057	107/18986	0.130841	2.35019	3.40065	0.00243118	0.0345912	0.0292774	HMGB2/MAPK14/FOS/HSPA1A/HCLS1/TRIB1/PPP3CA/FES/NEDD9/ACVR1B/EVI2B/TYROBP/STAT5B/STAT3	14
GO:0006643	membrane lipid metabolic process	23/1057	218/18986	0.105505	1.89509	3.22738	0.00246812	0.0348506	0.0294969	ST6GALNAC3/B3GNT5/FUT7/CYP1B1/ST3GAL6/ST3GAL4/B4GALT5/SGMS2/PGAP2/SPTLC2/SAMD8/ASAH1/GBGT1/VAPA/PRKCD/UGCG/TNFRSF1A/PNPLA1/ST8SIA4/NSMAF/A3GALT2/PIGX/P2RX1	23
GO:0035728	response to hepatocyte growth factor	5/1057	18/18986	0.277778	4.98949	4.11157	0.00246891	0.0348506	0.0294969	CRK/GCLM/HGF/APPL2/GAB1	5
GO:0045064	T-helper 2 cell differentiation	5/1057	18/18986	0.277778	4.98949	4.11157	0.00246891	0.0348506	0.0294969	BCL6/IL4R/IL18/HLX/BCL3	5
GO:1903532	positive regulation of secretion by cell	29/1057	298/18986	0.0973154	1.748	3.16002	0.00252587	0.0355611	0.0300983	TLR2/PFKFB2/CD177/IRS2/GPR27/F2RL1/ADAM9/MYH10/GAB2/TLR4/IL4R/MAP2K6/HFE/HCAR2/SDCBP/ACSL4/WLS/STXBP5/RAB3D/JAK2/INHBB/CHMP2A/F2RL2/PINK1/ITGAM/MCU/APBB3/RAB27A/RAB7A	29
GO:0032944	regulation of mononuclear cell proliferation	25/1057	245/18986	0.102041	1.83287	3.18589	0.00259001	0.0363687	0.0307818	ARG1/VSIG4/BCL6/IRS2/CD55/TLR4/CR1/PELI1/CEBPB/IL18/VSIR/BST1/SOS2/PPP3CA/VAV3/JAK2/LYN/MNDA/TNFRSF9/ZBTB7B/PYCARD/RIPOR2/TYROBP/STAT5B/TNFSF8	25
GO:0002822	regulation of adaptive immune response based on somatic recombination of immune receptors built from immunoglobulin superfamily domains	22/1057	206/18986	0.106796	1.91829	3.21758	0.00260532	0.0364436	0.0308453	ARG1/IL18R1/IL1R1/BCL6/SLC11A1/CD55/FUT7/CR1/IL4R/HFE/IL18/HLX/FCGR1A/SLC15A4/JAK2/JUNB/NFKBIZ/ZBTB7B/FBXO38/SECTM1/STX7/CYRIB	22
GO:0007584	response to nutrient	19/1057	168/18986	0.113095	2.03143	3.26043	0.00260894	0.0364436	0.0308453	ALDH1A2/ACSL1/ALPL/CYP1B1/MDM2/F5/TRIM25/ABCA1/IGF1R/TSPO/CBS/GCLM/NQO1/FES/NFKBIZ/APAF1/TPCN2/GPX1/CDKN2D	19
GO:0019432	triglyceride biosynthetic process	8/1057	44/18986	0.181818	3.26585	3.6535	0.00265766	0.0370277	0.0313397	ACSL1/DGAT2/GPAT3/PLIN5/CNEP1R1/GK/AGPAT2/LPGAT1	8
GO:0034142	toll-like receptor 4 signaling pathway	10/1057	64/18986	0.15625	2.80659	3.51504	0.00267521	0.0371758	0.0314649	F2RL1/NFKBIA/TLR4/PELI1/LY96/LILRA2/LYN/APPL2/CHUK/NMI	10
GO:0043281	regulation of cysteine-type endopeptidase activity involved in apoptotic process	17/1057	144/18986	0.118056	2.12053	3.27723	0.00273097	0.0378524	0.0320377	MMP9/S100A9/NAIP/NLRP12/S100A8/FNIP1/PPM1F/HIP1/CARD16/PYCARD/APAF1/MAP3K5/LAMTOR5/NODAL/GPX1/RAF1/CDKN2D	17
GO:0009395	phospholipid catabolic process	9/1057	54/18986	0.166667	2.99369	3.56223	0.00274468	0.0379074	0.0320842	ABHD12B/PLBD1/PLB1/GDPD3/GDE1/PRKCD/APOA2/GPCPD1/PLCG2	9
GO:0045834	positive regulation of lipid metabolic process	16/1057	132/18986	0.121212	2.17723	3.29543	0.00274907	0.0379074	0.0320842	IRS2/ABHD5/PLIN5/ADM/GDF15/CNEP1R1/IGF1R/PRKCD/APOA2/DAGLB/TNFRSF1A/QKI/LPGAT1/ACSL3/MAPK1/NSMAF	16
GO:0046330	positive regulation of JNK cascade	13/1057	97/18986	0.134021	2.4073	3.3739	0.00276279	0.037999	0.0321618	F2RL1/NAIP/LTBR/TLR4/GADD45A/SDCBP/RASSF2/STK3/CRK/RNF13/PYCARD/MAP3K5/RB1CC1	13
GO:0009247	glycolipid biosynthetic process	11/1057	75/18986	0.146667	2.63445	3.44358	0.00280187	0.0384379	0.0325332	ST6GALNAC3/B3GNT5/ST3GAL6/ST3GAL4/B4GALT5/PGAP2/GBGT1/UGCG/ST8SIA4/A3GALT2/PIGX	11
GO:1902107	positive regulation of leukocyte differentiation	21/1057	195/18986	0.107692	1.93439	3.18444	0.00291326	0.0397626	0.0336544	BCL6/ZBTB16/VNN1/CR1/IL4R/IL18/FOS/SMARCD3/VSIR/HLX/HCLS1/TRIB1/SPI1/PPP3CA/FES/NEDD9/NFKBIZ/ZBTB7B/EVI2B/TYROBP/STAT5B	21
GO:1903708	positive regulation of hemopoiesis	21/1057	195/18986	0.107692	1.93439	3.18444	0.00291326	0.0397626	0.0336544	BCL6/ZBTB16/VNN1/CR1/IL4R/IL18/FOS/SMARCD3/VSIR/HLX/HCLS1/TRIB1/SPI1/PPP3CA/FES/NEDD9/NFKBIZ/ZBTB7B/EVI2B/TYROBP/STAT5B	21
GO:0050921	positive regulation of chemotaxis	17/1057	145/18986	0.117241	2.10591	3.24576	0.00293752	0.0399646	0.0338254	TNFSF14/F2RL1/STX3/ADAM17/FPR2/PPM1F/MAPK3/C5AR1/DAPK2/NEDD9/MOSPD2/RIPOR2/MCU/MAPK1/PTPRJ/CXCR4/OXSR1	17
GO:0001934	positive regulation of protein phosphorylation	40/1057	455/18986	0.0879121	1.57909	3.03576	0.00294296	0.0399646	0.0338254	MMP9/CAMKK2/ADAM9/S100A12/RALB/FAM20A/FLT3/NIBAN1/TLR4/TLR6/ADAM17/TGFA/LILRA5/IL18/FNIP1/RASSF2/HCLS1/LRRK2/TXN/CAB39/OSM/NEDD9/JAK2/PRKCD/LYN/IQGAP1/FLOT1/SLCO3A1/CSNK1D/RAPGEF2/MAP3K5/PINK1/LIMK2/MAPK1/RAF1/PELI2/PTPRJ/WDFY2/PLCG2/CACUL1	40
GO:0046632	alpha-beta T cell differentiation	16/1057	133/18986	0.120301	2.16086	3.26197	0.00296776	0.0400984	0.0339387	IL18R1/BCL6/ZBTB16/SOCS3/FUT7/IL4R/IL18/HLX/JUNB/NFKBIZ/SEMA4A/ZBTB7B/TNFSF8/FOSL2/BCL3/STAT3	16
GO:0050864	regulation of B cell activation	16/1057	133/18986	0.120301	2.16086	3.26197	0.00296776	0.0400984	0.0339387	BCL6/SAMSN1/IRS2/TLR4/CR1/PELI1/BST1/SPI1/NFAM1/VAV3/SLC15A4/LYN/MNDA/TYROBP/STAT5B/AKIRIN2	16
GO:0042982	amyloid precursor protein metabolic process	13/1057	98/18986	0.132653	2.38274	3.33214	0.00302696	0.0406933	0.0344421	ADAM9/IFNGR1/FLOT2/NECAB1/ADAM17/RTN3/APH1B/SORL1/ROCK1/LYN/RTN4/ITM2B/PICALM	13
GO:0071346	cellular response to interferon-gamma	13/1057	98/18986	0.132653	2.38274	3.33214	0.00302696	0.0406933	0.0344421	ARG1/TLR2/FCAR/SIRPA/TLR4/IFNGR1/HCK/CD58/IFNGR2/JAK2/VIM/STXBP3/RAF1	13
GO:0042554	superoxide anion generation	8/1057	45/18986	0.177778	3.19327	3.57653	0.0030775	0.0412693	0.0349296	CD177/F2RL1/NCF4/FPR2/NCF2/PRKCD/ITGAM/TYROBP	8
GO:0002526	acute inflammatory response	14/1057	110/18986	0.127273	2.28609	3.28457	0.003149	0.0418933	0.0354578	CD163/ORM1/VNN1/NLRP6/FUT7/ALOX5AP/SERPINA1/FCGR2A/CEBPB/FCGR1A/OSM/ORM2/EXT1/OSMR	14
GO:0060333	interferon-gamma-mediated signaling pathway	6/1057	27/18986	0.222222	3.99159	3.77695	0.00316693	0.0418933	0.0354578	ARG1/IFNGR1/HCK/IFNGR2/JAK2/RAF1	6
GO:0071378	cellular response to growth hormone stimulus	6/1057	27/18986	0.222222	3.99159	3.77695	0.00316693	0.0418933	0.0354578	GDF15/JAK2/LYN/SHOC2/STAT5B/STAT3	6
GO:0018209	peptidyl-serine modification	19/1057	171/18986	0.111111	1.9958	3.176	0.0031845	0.0418933	0.0354578	MKNK1/MAPK14/GADD45A/CDK5R1/PTEN/FNIP1/RASSF2/HIPK3/PPM1F/LRRK2/MAPK13/TXN/CAB39/OSM/ROCK1/PRKCD/PINK1/MAPK1/RAF1	19
GO:0002281	macrophage activation involved in immune response	5/1057	19/18986	0.263158	4.72688	3.94628	0.00319876	0.0418933	0.0354578	DYSF/SBNO2/TYROBP/NMI/PLCG2	5
GO:0006684	sphingomyelin metabolic process	5/1057	19/18986	0.263158	4.72688	3.94628	0.00319876	0.0418933	0.0354578	SGMS2/SPTLC2/SAMD8/VAPA/PRKCD	5
GO:0030206	chondroitin sulfate biosynthetic process	5/1057	19/18986	0.263158	4.72688	3.94628	0.00319876	0.0418933	0.0354578	CSGALNACT2/CHST15/CHSY1/DSE/CSGALNACT1	5
GO:0031643	positive regulation of myelination	5/1057	19/18986	0.263158	4.72688	3.94628	0.00319876	0.0418933	0.0354578	CST7/NRDC/DICER1/ITGAX/QKI	5
GO:0038061	NIK/NF-kappaB signaling	16/1057	134/18986	0.119403	2.14474	3.22882	0.00320065	0.0418933	0.0354578	IL18R1/TLR2/TNFSF14/ADGRG3/NFKBIA/TLR4/NLRP12/TLR6/IL18/RASSF2/SPI1/PYCARD/LITAF/CHUK/NMI/BCL3	16
GO:0031330	negative regulation of cellular catabolic process	15/1057	122/18986	0.122951	2.20846	3.25133	0.00320214	0.0418933	0.0354578	PPP1R3B/PLIN5/RRAGD/TBC1D14/ETFBKMT/TSPO/LRRK2/QSOX1/HGF/SORL1/ROCK1/TIMP2/PINK1/FURIN/STAT3	15
GO:0007035	vacuolar acidification	7/1057	36/18986	0.194444	3.49264	3.63472	0.00327636	0.0424931	0.0359654	SLC11A1/ATP6V0D1/LAMP2/CREG1/ATP6V0B/ATP6V1D/ATP6V0E1	7
GO:0046474	glycerophospholipid biosynthetic process	21/1057	197/18986	0.106599	1.91475	3.13363	0.00328953	0.0424931	0.0359654	IMPA2/ABHD5/PGS1/GPAT3/HYCC2/BMX/ITPKC/PGAP2/DGKH/PTEN/MTMR3/CHKA/AGPAT2/APOA2/PISD/FABP5/DHRS7B/ACSL3/MBOAT7/PLCG2/PIGX	21
GO:0034135	regulation of toll-like receptor 2 signaling pathway	4/1057	12/18986	0.333333	5.98739	4.19613	0.00329774	0.0424931	0.0359654	F2RL1/TLR1/TLR6/LYN	4
GO:0045628	regulation of T-helper 2 cell differentiation	4/1057	12/18986	0.333333	5.98739	4.19613	0.00329774	0.0424931	0.0359654	BCL6/IL4R/IL18/HLX	4
GO:0060192	negative regulation of lipase activity	4/1057	12/18986	0.333333	5.98739	4.19613	0.00329774	0.0424931	0.0359654	SORT1/PLIN5/RGS2/APOA2	4
GO:0071476	cellular hypotonic response	4/1057	12/18986	0.333333	5.98739	4.19613	0.00329774	0.0424931	0.0359654	TSPO/CAB39/SLC12A6/OXSR1	4
GO:0007032	endosome organization	13/1057	99/18986	0.131313	2.35867	3.29089	0.00331136	0.0424931	0.0359654	TOM1/SNX10/FHIP1B/CHMP2A/HOOK2/RAB27A/CORO1C/ATP6V0B/ATP6V1D/CHMP1B/RAB7A/UBAP1/WASHC4	13
GO:0098869	cellular oxidant detoxification	13/1057	99/18986	0.131313	2.35867	3.29089	0.00331136	0.0424931	0.0359654	HBA2/HBB/S100A9/GSTO2/ALOX5AP/TXNRD1/HBA1/TXN/NQO1/MGST1/GPX1/TP53INP1/SESN1	13
GO:0000271	polysaccharide biosynthetic process	10/1057	66/18986	0.151515	2.72154	3.40168	0.00337136	0.0431599	0.0365298	IRS2/GYG1/GRB10/PPP1R3B/CSGALNACT2/PPP1R3D/GBE1/PGM2/CSGALNACT1/EXT1	10
GO:0071675	regulation of mononuclear cell migration	17/1057	147/18986	0.115646	2.07726	3.18356	0.00338962	0.0432903	0.0366402	DUSP1/TNFSF14/ADAM17/PADI2/FPR2/CRK/MAPK3/C5AR1/NEDD9/LYN/MOSPD2/PYCARD/RTN4/RIPOR2/MAPK1/PTPRJ/OXSR1	17
GO:0030203	glycosaminoglycan metabolic process	14/1057	111/18986	0.126126	2.2655	3.24671	0.00342363	0.0436208	0.0369199	PGLYRP1/ST3GAL6/CSGALNACT2/LYVE1/ST3GAL4/CHST15/CHSY1/DSE/HPSE/CSGALNACT1/PXYLP1/EXT1/B3GNT2/HYAL1	14
GO:0032729	positive regulation of interferon-gamma production	11/1057	77/18986	0.142857	2.56602	3.34329	0.00345559	0.0439237	0.0371763	IL18R1/IL1R1/SLC11A1/F2RL1/TLR4/TLR8/IL18/JAK2/PYCARD/BCL3/CYRIB	11
GO:0032535	regulation of cellular component size	33/1057	361/18986	0.0914127	1.64197	2.99009	0.00362313	0.0457411	0.0387145	DAAM2/F2RL1/BAIAP2L1/CDC42EP3/MEGF9/IFRD1/CDKL5/SLC12A9/HCK/PTEN/AVIL/HCLS1/DISC1/CAPZA2/SSH2/VAV3/KIAA0319/PREX1/SSH1/PRKCD/SVIL/SLC12A6/ARPC5/PYCARD/RTN4/CYRIA/LAMTOR5/PICALM/RB1CC1/FMN1/VASP/CYRIB/OXSR1	33
GO:0007009	plasma membrane organization	19/1057	173/18986	0.109827	1.97272	3.12067	0.00362416	0.0457411	0.0387145	BAIAP2L1/FOLR3/CR1/OSBPL2/PACSIN2/VMP1/SH3GLB1/PTEN/SPACA6/LLCFC1/PRKCD/IQGAP1/FLOT1/UGCG/XRCC4/CHMP2A/ASAP1/CHMP1B/CXCR4	19
GO:0007034	vacuolar transport	19/1057	173/18986	0.109827	1.97272	3.12067	0.00362416	0.0457411	0.0387145	SORT1/KIF13A/DENND3/HSPA1A/LRRK2/ZFYVE16/ATP6V0D1/LAMP2/SORL1/FHIP1B/CHMP2A/PINK1/HOOK2/SNX16/TPCN2/MFSD1/CHMP1B/RAB7A/UBAP1	19
GO:0140888	GO:0140888	14/1057	112/18986	0.125	2.24527	3.20926	0.0037175	0.0468091	0.0396185	ARG1/RBM47/IFNGR1/TBKBP1/HDAC4/HCK/IFITM2/IFNGR2/IFI27/IFNAR1/JAK2/IL10RB/RAF1/TANK	14
GO:0044042	glucan metabolic process	12/1057	89/18986	0.134831	2.42186	3.26454	0.003761	0.0471334	0.0398929	IRS2/PYGL/MGAM/GYG1/GRB10/PPP1R3B/PPP1R3D/GABARAPL1/GBE1/PGM2/PYGM/RB1CC1	12
GO:0046209	nitric oxide metabolic process	12/1057	89/18986	0.134831	2.42186	3.26454	0.003761	0.0471334	0.0398929	TLR2/HBB/MTARC1/CYP1B1/SIRPA/TLR4/TLR6/TSPO/POR/NQO1/JAK2/DDAH2	12
GO:0050994	regulation of lipid catabolic process	10/1057	67/18986	0.149254	2.68092	3.34657	0.00376962	0.0471334	0.0398929	IRS2/ABHD5/PLIN5/HCAR2/ETFBKMT/HPGD/SORL1/PRKCD/APOA2/DAGLB	10
GO:0071277	cellular response to calcium ion	11/1057	78/18986	0.141026	2.53312	3.29433	0.00382539	0.0472592	0.0399994	ASPH/ITPKC/ALOX5AP/FOS/MEF2A/JUNB/IQGAP1/INHBB/TUBA1A/SLC25A24/PLCG2	11
GO:0019433	triglyceride catabolic process	6/1057	28/18986	0.214286	3.84903	3.66307	0.00384373	0.0472592	0.0399994	ABHD5/PLIN5/PLB1/SORL1/DAGLB/PNPLA1	6
GO:0021801	cerebral cortex radial glia-guided migration	6/1057	28/18986	0.214286	3.84903	3.66307	0.00384373	0.0472592	0.0399994	CDK5R1/SRGAP2C/DISC1/WDR47/RTN4/MBOAT7	6
GO:0022030	telencephalon glial cell migration	6/1057	28/18986	0.214286	3.84903	3.66307	0.00384373	0.0472592	0.0399994	CDK5R1/SRGAP2C/DISC1/WDR47/RTN4/MBOAT7	6
GO:0043304	regulation of mast cell degranulation	6/1057	28/18986	0.214286	3.84903	3.66307	0.00384373	0.0472592	0.0399994	GAB2/ADGRE2/STXBP2/IL4R/FES/LYN	6
GO:0050996	positive regulation of lipid catabolic process	6/1057	28/18986	0.214286	3.84903	3.66307	0.00384373	0.0472592	0.0399994	IRS2/ABHD5/PLIN5/PRKCD/APOA2/DAGLB	6
GO:0060586	multicellular organismal iron ion homeostasis	6/1057	28/18986	0.214286	3.84903	3.66307	0.00384373	0.0472592	0.0399994	SLC11A1/HFE/FBXL5/CYBRD1/PICALM/SLC40A1	6
GO:0021799	cerebral cortex radially oriented cell migration	7/1057	37/18986	0.189189	3.39825	3.54541	0.00385017	0.0472592	0.0399994	CDK5R1/SRGAP2C/NDEL1/DISC1/WDR47/RTN4/MBOAT7	7
GO:0001959	regulation of cytokine-mediated signaling pathway	20/1057	187/18986	0.106952	1.92109	3.0734	0.00391275	0.0479178	0.0405568	IL1R2/ARG1/IRAK3/IL1R1/NLRP6/RBM47/F2RL1/NAIP/ADAM17/CASP4/HSPA1A/PADI2/DICER1/AGPAT2/EXT1/TNFRSF1A/CARD16/PYCARD/CXCR4/TANK	20
GO:0034219	carbohydrate transmembrane transport	16/1057	137/18986	0.116788	2.09777	3.13107	0.00399138	0.0487694	0.0412776	IRS2/GRB10/SORT1/AQP9/MAPK14/SLC2A3/MEF2A/SLC5A9/HK2/APPL2/STXBP3/TMEM144/FABP5/OSBPL8/SLC23A1/RNASEL	16
GO:0043154	negative regulation of cysteine-type endopeptidase activity involved in apoptotic process	8/1057	47/18986	0.170213	3.05739	3.42887	0.00407041	0.0493049	0.0417308	MMP9/NAIP/FNIP1/CARD16/LAMTOR5/GPX1/RAF1/CDKN2D	8
GO:0048247	lymphocyte chemotaxis	8/1057	47/18986	0.170213	3.05739	3.42887	0.00407041	0.0493049	0.0417308	TNFSF14/ADAM17/PADI2/CXCL16/CKLF/NEDD9/DEFA4/OXSR1	8
GO:0002523	leukocyte migration involved in inflammatory response	5/1057	20/18986	0.25	4.49054	3.79214	0.00407197	0.0493049	0.0417308	S100A9/FUT7/ALOX5/S100A8/RTN4	5
GO:0051546	keratinocyte migration	5/1057	20/18986	0.25	4.49054	3.79214	0.00407197	0.0493049	0.0417308	LRG1/MMP9/ADAM9/PTEN/MAP4K4	5
GO:0009101	glycoprotein biosynthetic process	30/1057	322/18986	0.0931677	1.67349	2.95953	0.00409549	0.0494779	0.0418773	ST6GALNAC3/B3GNT5/FUT7/MAN2A2/ST3GAL6/CSGALNACT2/ST3GAL4/DPY19L3/B4GALT5/NECAB1/MAN1A1/UBE2J1/CHST15/EXTL3/CHSY1/GALNT7/GBGT1/TET2/DSE/ST6GALNAC2/CSGALNACT1/PXYLP1/EXT1/B3GNT8/ITM2B/B3GNT2/ST8SIA4/GALNT14/TMEM165/GCNT7	30
GO:0010721	negative regulation of cell development	27/1057	281/18986	0.0960854	1.7259	2.97657	0.00414389	0.0499502	0.042277	BCL6/DAAM2/PGLYRP1/TLR4/IFRD1/CR1/IL4R/S1PR3/PTEN/LRRC17/LILRB3/TSPO/HLX/TRIB1/PPP3CA/DICER1/SORL1/KIAA0319/LYN/APPL2/CEBPA/ZBTB7B/RTN4/RAPGEF2/QKI/NODAL/CTNNA1	27

### Sheet: eTable10
ID	Description	GeneRatio	BgRatio	RichFactor	FoldEnrichment	zScore	pvalue	p.adjust	qvalue	geneID	Count
GO:0002274	myeloid leukocyte activation	37/599	247/18986	0.149798	4.74801	10.7014	2.89834e-15	1.29498e-11	1.12517e-11	S100A12/CD177/MMP8/CLEC4D/ADAM9/ANXA3/FCAR/TLR2/CEBPA/VSIG4/MILR1/F2RL1/STXBP2/TLR1/BPI/CAMP/IFNGR2/SLC18A2/IL18RAP/LAT2/CST7/TLR6/JAK2/SLC11A1/LTBR/NMI/LILRA2/PYCARD/LRRK2/SNCA/IFNGR1/PRKCD/PRAM1/GAB2/DYSF/FCER1G/STXBP3	37
GO:0002758	innate immune response-activating signal transduction	32/599	297/18986	0.107744	3.41507	7.57145	1.48742e-09	1.9761e-06	1.71697e-06	S100A8/S100A9/IRAK3/RIOK3/TLR2/CLEC4E/TASL/LTF/NLRC4/TLR5/F2RL1/CD36/TLR1/TBK1/ALPK1/TLR8/TLR6/LY96/TREML4/NMI/LILRA2/PYCARD/RNF135/NAIP/SLC19A1/HCK/RTN4/TNIP1/CLEC7A/NFKBIZ/PAK1/HSPA1A	32
GO:0002218	activation of innate immune response	33/599	317/18986	0.104101	3.2996	7.4522	1.98322e-09	1.9761e-06	1.71697e-06	S100A8/S100A9/IRAK3/RIOK3/TLR2/CLEC4E/TASL/LTF/NLRC4/TLR5/F2RL1/CD36/TLR1/TBK1/MNDA/ALPK1/TLR8/TLR6/LY96/TREML4/NMI/LILRA2/PYCARD/RNF135/NAIP/SLC19A1/HCK/RTN4/TNIP1/CLEC7A/NFKBIZ/PAK1/HSPA1A	33
GO:0071216	cellular response to biotic stimulus	30/599	269/18986	0.111524	3.53489	7.55753	2.15475e-09	1.9761e-06	1.71697e-06	MMP8/DEFA3/ADAM9/IRAK3/MMP9/FCAR/TLR2/LTF/HMGB2/CD36/TLR1/BPI/CAMP/DEFA4/SIRPA/TLR6/JAK2/CXCL1/CDA/LY96/LILRA2/PYCARD/DDIT3/HCK/TNIP1/CLEC7A/NFKBIZ/TSPO/MAP2K3/CD55	30
GO:0045089	positive regulation of innate immune response	37/599	387/18986	0.0956072	3.03038	7.2837	2.21139e-09	1.9761e-06	1.71697e-06	S100A8/S100A9/IRAK3/RIOK3/TLR2/CLEC4E/TASL/LTF/NLRC4/TLR5/F2RL1/HMGB2/CD36/TLR1/TBK1/MNDA/ALPK1/IL18RAP/RBM47/TLR8/TLR6/LY96/TREML4/NMI/LILRA2/PYCARD/RNF135/NAIP/SLC19A1/CD1D/HCK/RTN4/TNIP1/CLEC7A/NFKBIZ/PAK1/HSPA1A	37
GO:0072593	reactive oxygen species metabolic process	28/599	242/18986	0.115702	3.66732	7.5373	3.26306e-09	2.35782e-06	2.04864e-06	CD177/TXN/F2RL1/CYP1B1/BST1/GADD45A/CD36/GPX1/HBA1/PDK4/IER3/SIRPA/PINK1/SLC18A2/GPX3/TLR6/RAB27A/HBB/HP/ACOX1/LRRK2/HBM/SNCA/NCF4/PRKCD/CLEC7A/TSPO/CFLAR	28
GO:0042742	defense response to bacterium	34/599	342/18986	0.0994152	3.15108	7.24542	3.71179e-09	2.35782e-06	2.04864e-06	S100A12/PGLYRP1/CLEC4D/S100A8/S100A9/LCN2/DEFA3/ANXA3/TLR2/CLEC4E/LTF/NLRC4/F2RL1/HMGB2/ADM/CD36/BPI/CAMP/DEFA4/TBK1/SLPI/TLR6/SLC11A1/ANG/MARCHF2/PYCARD/HP/NAIP/CASP4/OPTN/FCGR1A/PRKCD/NFKBIZ/FCER1G	34
GO:0045088	regulation of innate immune response	41/599	470/18986	0.087234	2.76498	6.99326	4.45377e-09	2.35782e-06	2.04864e-06	ARG1/S100A8/S100A9/IRAK3/RIOK3/TLR2/CLEC4E/VSIG4/TASL/LTF/NLRC4/TLR5/F2RL1/HMGB2/CD36/TLR1/CLEC12B/TBK1/MNDA/ALPK1/IL18RAP/RBM47/TLR8/TLR6/LY96/TREML4/NMI/LILRA2/PYCARD/RNF135/NAIP/SLC19A1/CD1D/HCK/RTN4/TNIP1/CLEC7A/NFKBIZ/PAK1/HSPA1A/CRK	41
GO:0002833	positive regulation of response to biotic stimulus	38/599	416/18986	0.0913462	2.89532	7.05484	4.74942e-09	2.35782e-06	2.04864e-06	ARG1/S100A8/S100A9/IRAK3/RIOK3/TLR2/CLEC4E/TASL/LTF/NLRC4/TLR5/F2RL1/HMGB2/CD36/TLR1/TBK1/MNDA/ALPK1/IL18RAP/RBM47/TLR8/TLR6/LY96/TREML4/NMI/LILRA2/PYCARD/RNF135/NAIP/SLC19A1/CD1D/HCK/RTN4/TNIP1/CLEC7A/NFKBIZ/PAK1/HSPA1A	38
GO:0032731	positive regulation of interleukin-1 beta production	14/599	62/18986	0.225806	7.1572	8.76467	5.99325e-09	2.67779e-06	2.32664e-06	ORM1/NLRC4/F2RL1/CD36/NLRP12/HK1/LILRA5/TLR8/TLR6/JAK2/LILRA2/PYCARD/NAIP/CLEC7A	14
GO:0042119	neutrophil activation	12/599	44/18986	0.272727	8.64441	9.16264	7.30386e-09	2.96669e-06	2.57767e-06	CD177/ANXA3/FCAR/F2RL1/STXBP2/CAMP/IL18RAP/LILRA2/PRKCD/PRAM1/FCER1G/STXBP3	12
GO:0002237	response to molecule of bacterial origin	35/599	375/18986	0.0933333	2.95831	6.91314	1.12581e-08	4.19178e-06	3.64211e-06	MMP8/S100A8/DEFA3/ADAM9/IRAK3/MMP9/FCAR/TLR2/LTF/HMGB2/ADM/CD36/GPX1/TLR1/BPI/CAMP/DEFA4/SIRPA/ALPL/SLPI/TLR6/JAK2/SLC11A1/CXCL1/LY96/LILRA2/NOCT/PYCARD/SNCA/HCK/TNIP1/NFKBIZ/TSPO/MAP2K3/CD55	35
GO:0071219	cellular response to molecule of bacterial origin	27/599	242/18986	0.11157	3.53635	7.16719	1.36698e-08	4.69821e-06	4.08213e-06	MMP8/DEFA3/ADAM9/IRAK3/MMP9/FCAR/TLR2/LTF/HMGB2/CD36/TLR1/BPI/CAMP/DEFA4/SIRPA/TLR6/JAK2/CXCL1/LY96/LILRA2/PYCARD/HCK/TNIP1/NFKBIZ/TSPO/MAP2K3/CD55	27
GO:0002221	pattern recognition receptor signaling pathway	29/599	278/18986	0.104317	3.30643	6.99219	1.82121e-08	5.81226e-06	5.05009e-06	S100A8/S100A9/IRAK3/RIOK3/TLR2/CLEC4E/TASL/LTF/NLRC4/TLR5/F2RL1/CD36/TLR1/TBK1/ALPK1/TLR8/TLR6/LY96/TREML4/NMI/LILRA2/PYCARD/RNF135/NAIP/SLC19A1/RTN4/TNIP1/NFKBIZ/HSPA1A	29
GO:0009595	detection of biotic stimulus	11/599	39/18986	0.282051	8.93994	8.95865	2.11214e-08	6.29137e-06	5.46637e-06	PGLYRP1/TLR2/NLRC4/TLR1/TLR6/LY96/NAIP/CD1D/CLEC7A/TSPO/PAK1	11
GO:0032496	response to lipopolysaccharide	33/599	354/18986	0.0932203	2.95473	6.70072	3.05776e-08	8.53879e-06	7.41909e-06	MMP8/S100A8/DEFA3/ADAM9/IRAK3/MMP9/FCAR/TLR2/LTF/HMGB2/ADM/CD36/GPX1/BPI/CAMP/DEFA4/SIRPA/ALPL/SLPI/JAK2/SLC11A1/CXCL1/LY96/LILRA2/NOCT/PYCARD/SNCA/HCK/TNIP1/NFKBIZ/TSPO/MAP2K3/CD55	33
GO:1990266	neutrophil migration	17/599	108/18986	0.157407	4.98921	7.50385	4.64678e-08	1.22128e-05	1.06113e-05	S100A12/CD177/S100A8/S100A9/BST1/BSG/FUT7/IL1R1/CKLF/CXCL1/C5AR2/MPP1/MOSPD2/LGALS3/RTN4/FCER1G/TNFAIP6	17
GO:0098543	detection of other organism	8/599	19/18986	0.421053	13.3458	9.71758	5.20869e-08	1.23536e-05	1.07336e-05	PGLYRP1/TLR2/NLRC4/TLR1/TLR6/NAIP/CD1D/CLEC7A	8
GO:0098581	detection of external biotic stimulus	9/599	26/18986	0.346154	10.9717	9.18337	5.63922e-08	1.23536e-05	1.07336e-05	PGLYRP1/TLR2/NLRC4/TLR1/TLR6/LY96/NAIP/CD1D/CLEC7A	9
GO:0036230	granulocyte activation	12/599	52/18986	0.230769	7.3145	8.22967	5.67502e-08	1.23536e-05	1.07336e-05	CD177/ANXA3/FCAR/F2RL1/STXBP2/CAMP/IL18RAP/LILRA2/PRKCD/PRAM1/FCER1G/STXBP3	12
GO:0032611	interleukin-1 beta production	17/599	110/18986	0.154545	4.8985	7.4012	6.14178e-08	1.23536e-05	1.07336e-05	ORM1/NLRC4/F2RL1/CD36/NLRP12/SIRPA/HK1/LILRA5/TLR8/TLR6/JAK2/LILRA2/PYCARD/NAIP/S1PR3/CLEC7A/SERPINB1	17
GO:0032651	regulation of interleukin-1 beta production	17/599	110/18986	0.154545	4.8985	7.4012	6.14178e-08	1.23536e-05	1.07336e-05	ORM1/NLRC4/F2RL1/CD36/NLRP12/SIRPA/HK1/LILRA5/TLR8/TLR6/JAK2/LILRA2/PYCARD/NAIP/S1PR3/CLEC7A/SERPINB1	17
GO:0032732	positive regulation of interleukin-1 production	14/599	74/18986	0.189189	5.99657	7.77289	6.63223e-08	1.23536e-05	1.07336e-05	ORM1/NLRC4/F2RL1/CD36/NLRP12/HK1/LILRA5/TLR8/TLR6/JAK2/LILRA2/PYCARD/NAIP/CLEC7A	14
GO:0071222	cellular response to lipopolysaccharide	25/599	228/18986	0.109649	3.47546	6.78723	6.63577e-08	1.23536e-05	1.07336e-05	MMP8/DEFA3/ADAM9/IRAK3/MMP9/FCAR/TLR2/LTF/HMGB2/CD36/BPI/CAMP/DEFA4/SIRPA/JAK2/CXCL1/LY96/LILRA2/PYCARD/HCK/TNIP1/NFKBIZ/TSPO/MAP2K3/CD55	25
GO:0050764	regulation of phagocytosis	16/599	102/18986	0.156863	4.97195	7.25972	1.21237e-07	2.16675e-05	1.88262e-05	TLR2/F2RL1/CD36/PIP4P2/SIRPA/SLC11A1/RAB31/RAB27A/PYCARD/HCK/ATG3/FCGR1A/FCGR2A/CLEC7A/DYSF/FCER1G	16
GO:0032612	interleukin-1 production	18/599	130/18986	0.138462	4.3887	6.9975	1.42345e-07	2.35554e-05	2.04666e-05	IL1R2/ORM1/NLRC4/F2RL1/CD36/NLRP12/SIRPA/HK1/LILRA5/TLR8/TLR6/JAK2/LILRA2/PYCARD/NAIP/S1PR3/CLEC7A/SERPINB1	18
GO:0032652	regulation of interleukin-1 production	18/599	130/18986	0.138462	4.3887	6.9975	1.42345e-07	2.35554e-05	2.04666e-05	IL1R2/ORM1/NLRC4/F2RL1/CD36/NLRP12/SIRPA/HK1/LILRA5/TLR8/TLR6/JAK2/LILRA2/PYCARD/NAIP/S1PR3/CLEC7A/SERPINB1	18
GO:0050727	regulation of inflammatory response	36/599	438/18986	0.0821918	2.60516	6.13439	1.76481e-07	2.81613e-05	2.44684e-05	S100A12/PGLYRP1/MMP8/S100A8/S100A9/MMP9/TLR2/CEBPA/NLRC4/BCL6/BST1/GPX1/NLRP12/SOCS3/IER3/FUT7/IL1R1/SIRPA/KRT1/LILRA5/CST7/JAK2/NMI/ALOX5AP/PYCARD/NAIP/LRRK2/CASP4/SNCA/HCK/FCGR1A/TNIP1/PRKCD/NFKBIZ/HGF/TNFAIP6	36
GO:0006979	response to oxidative stress	34/599	405/18986	0.0839506	2.66091	6.09822	2.37293e-07	3.65595e-05	3.17654e-05	VNN1/ADAM9/TXN/GCLC/CYP1B1/MCTP1/SLC8A1/CD36/GPX1/CAMKK2/HBA1/SIRPA/PINK1/KRT1/GPX3/IL18RAP/JAK2/MGST1/RRM2B/KAT2B/HBB/HP/LRRK2/OXSR1/GCLM/SNCA/IDH1/OSER1/MAP3K5/PRKCD/HGF/HSPA1A/SUMO4/CRK	34
GO:0097237	cellular response to toxic substance	18/599	135/18986	0.133333	4.22615	6.78966	2.5443e-07	3.78932e-05	3.29242e-05	S100A9/MTARC1/TXN/CLIC2/CYP1B1/CD36/GPX1/HBA1/PINK1/GPX3/SLC11A1/MGST1/ALOX5AP/HBB/GSTO2/HP/TXNRD1/HBM	18
GO:0016045	detection of bacterium	7/599	16/18986	0.4375	13.8671	9.29329	2.68283e-07	3.86674e-05	3.35969e-05	PGLYRP1/TLR2/NLRC4/TLR1/TLR6/NAIP/CD1D	7
GO:2000377	regulation of reactive oxygen species metabolic process	19/599	153/18986	0.124183	3.93612	6.58148	3.67935e-07	5.13729e-05	4.46363e-05	CD177/F2RL1/CYP1B1/BST1/GADD45A/CD36/IER3/SIRPA/PINK1/SLC18A2/TLR6/RAB27A/HP/LRRK2/SNCA/PRKCD/CLEC7A/TSPO/CFLAR	19
GO:0002275	myeloid cell activation involved in immune response	15/599	98/18986	0.153061	4.85145	6.89935	4.17022e-07	5.64623e-05	4.90583e-05	CD177/ANXA3/MILR1/F2RL1/STXBP2/SLC18A2/LAT2/NMI/LILRA2/PYCARD/PRAM1/GAB2/DYSF/FCER1G/STXBP3	15
GO:0042116	macrophage activation	16/599	112/18986	0.142857	4.52802	6.75883	4.54414e-07	5.97153e-05	5.18848e-05	MMP8/TLR2/CEBPA/VSIG4/TLR1/BPI/IFNGR2/CST7/TLR6/JAK2/SLC11A1/NMI/LRRK2/SNCA/IFNGR1/DYSF	16
GO:0030100	regulation of endocytosis	28/599	307/18986	0.0912052	2.89086	6.02856	5.33305e-07	6.59867e-05	5.73338e-05	CD177/TLR2/F2RL1/CD63/MCTP1/CD36/PIP4P2/ABCA13/SIRPA/HFE/SDCBP/SLC11A1/RAB31/RAB27A/ZFYVE16/PYCARD/LRRK2/DNAJC6/LGALS3/SNCA/HCK/PICALM/ATG3/FCGR1A/FCGR2A/CLEC7A/DYSF/FCER1G	28
GO:0032640	tumor necrosis factor production	21/599	188/18986	0.111702	3.54053	6.31845	5.46443e-07	6.59867e-05	5.73338e-05	MMP8/IRAK3/TLR2/ORM1/LTF/CD36/TLR1/BPI/SIRPA/LILRA5/JAK2/UBE2J1/C5AR2/LY96/LILRA2/PYCARD/LRRK2/FCGR2A/IFNGR1/CLEC7A/TSPO	21
GO:0032680	regulation of tumor necrosis factor production	21/599	188/18986	0.111702	3.54053	6.31845	5.46443e-07	6.59867e-05	5.73338e-05	MMP8/IRAK3/TLR2/ORM1/LTF/CD36/TLR1/BPI/SIRPA/LILRA5/JAK2/UBE2J1/C5AR2/LY96/LILRA2/PYCARD/LRRK2/FCGR2A/IFNGR1/CLEC7A/TSPO	21
GO:0032757	positive regulation of interleukin-8 production	12/599	65/18986	0.184615	5.8516	7.07185	7.61871e-07	8.958e-05	7.78332e-05	TLR2/TLR5/F2RL1/CD58/TLR1/CAMP/TLR8/LILRA2/PYCARD/DDIT3/CLEC7A/HSPA1A	12
GO:0071706	tumor necrosis factor superfamily cytokine production	21/599	193/18986	0.108808	3.44881	6.1716	8.44666e-07	9.43492e-05	8.19771e-05	MMP8/IRAK3/TLR2/ORM1/LTF/CD36/TLR1/BPI/SIRPA/LILRA5/JAK2/UBE2J1/C5AR2/LY96/LILRA2/PYCARD/LRRK2/FCGR2A/IFNGR1/CLEC7A/TSPO	21
GO:1903555	regulation of tumor necrosis factor superfamily cytokine production	21/599	193/18986	0.108808	3.44881	6.1716	8.44666e-07	9.43492e-05	8.19771e-05	MMP8/IRAK3/TLR2/ORM1/LTF/CD36/TLR1/BPI/SIRPA/LILRA5/JAK2/UBE2J1/C5AR2/LY96/LILRA2/PYCARD/LRRK2/FCGR2A/IFNGR1/CLEC7A/TSPO	21
GO:0050729	positive regulation of inflammatory response	19/599	162/18986	0.117284	3.71745	6.26941	8.95679e-07	9.63007e-05	8.36727e-05	S100A12/MMP8/S100A8/S100A9/TLR2/CEBPA/NLRC4/NLRP12/LILRA5/NMI/ALOX5AP/PYCARD/NAIP/LRRK2/CASP4/SNCA/FCGR1A/TNIP1/NFKBIZ	19
GO:0009620	response to fungus	13/599	78/18986	0.166667	5.28269	6.84077	9.05244e-07	9.63007e-05	8.36727e-05	S100A12/ARG1/CLEC4D/S100A8/S100A9/DEFA3/CLEC4E/LTF/CAMP/DEFA4/ANG/CLEC7A/CRK	13
GO:0032637	interleukin-8 production	15/599	105/18986	0.142857	4.52802	6.543	1.03653e-06	0.000105255	9.14531e-05	TLR2/TLR5/F2RL1/CD58/TLR1/BPI/CAMP/TLR8/TLR6/C5AR2/LILRA2/PYCARD/DDIT3/CLEC7A/HSPA1A	15
GO:0032677	regulation of interleukin-8 production	15/599	105/18986	0.142857	4.52802	6.543	1.03653e-06	0.000105255	9.14531e-05	TLR2/TLR5/F2RL1/CD58/TLR1/BPI/CAMP/TLR8/TLR6/C5AR2/LILRA2/PYCARD/DDIT3/CLEC7A/HSPA1A	15
GO:0050832	defense response to fungus	12/599	67/18986	0.179104	5.67692	6.92169	1.07097e-06	0.000105668	9.18119e-05	S100A12/ARG1/CLEC4D/S100A8/S100A9/DEFA3/CLEC4E/LTF/CAMP/DEFA4/ANG/CLEC7A	12
GO:0002283	neutrophil activation involved in immune response	7/599	19/18986	0.368421	11.6775	8.4045	1.0879e-06	0.000105668	9.18119e-05	CD177/ANXA3/STXBP2/LILRA2/PRAM1/FCER1G/STXBP3	7
GO:0002224	toll-like receptor signaling pathway	13/599	82/18986	0.158537	5.025	6.59264	1.63182e-06	0.000155127	0.000134785	S100A8/S100A9/IRAK3/TLR2/TASL/TLR5/CD36/TLR1/TLR8/TLR6/LY96/TNIP1/NFKBIZ	13
GO:1990748	cellular detoxification	16/599	125/18986	0.128	4.05711	6.18937	2.03775e-06	0.000189681	0.000164808	S100A9/MTARC1/TXN/CLIC2/CD36/GPX1/HBA1/GPX3/SLC11A1/MGST1/ALOX5AP/HBB/GSTO2/HP/TXNRD1/HBM	16
GO:0030593	neutrophil chemotaxis	13/599	85/18986	0.152941	4.84765	6.41691	2.47844e-06	0.000225994	0.000196359	S100A12/S100A8/S100A9/BST1/BSG/CKLF/CXCL1/C5AR2/MPP1/MOSPD2/LGALS3/FCER1G/TNFAIP6	13
GO:0098869	cellular oxidant detoxification	14/599	99/18986	0.141414	4.48229	6.26994	2.67782e-06	0.00023929	0.000207911	S100A9/TXN/CLIC2/CD36/GPX1/HBA1/GPX3/MGST1/ALOX5AP/HBB/GSTO2/HP/TXNRD1/HBM	14
GO:2000379	positive regulation of reactive oxygen species metabolic process	12/599	74/18986	0.162162	5.13992	6.44024	3.20512e-06	0.000280794	0.000243973	CD177/F2RL1/CYP1B1/GADD45A/CD36/SIRPA/TLR6/RAB27A/SNCA/PRKCD/CLEC7A/TSPO	12
GO:0016052	carbohydrate catabolic process	19/599	180/18986	0.105556	3.34571	5.70722	4.38633e-06	0.000376887	0.000327465	BPGM/PYGL/PGD/PFKFB2/MGAM/PPP1R3B/PGM2/IER3/FUT7/GABARAPL1/HK1/HK3/KAT2B/PPP1R3D/CTBS/ATG3/PFKFB3/MANBA/HDAC4	19
GO:0007249	I-kappaB kinase/NF-kappaB signaling	27/599	327/18986	0.0825688	2.61711	5.32395	5.63545e-06	0.000475079	0.000412782	S100A12/CLEC4D/TNFSF14/IRAK3/RIOK3/TLR2/LTF/F2RL1/CD36/NLRP12/SIRPA/TBK1/PINK1/ALPK1/TLR8/TLR6/LTBR/PPM1A/PYCARD/NEK6/RASSF2/OPTN/TNIP1/S100A4/CLEC7A/CFLAR/SUMO4	27
GO:0042743	hydrogen peroxide metabolic process	10/599	55/18986	0.181818	5.76294	6.38459	7.37041e-06	0.000594971	0.000516952	TXN/GPX1/HBA1/PINK1/GPX3/HBB/HP/ACOX1/HBM/SNCA	10
GO:0006909	phagocytosis	22/599	239/18986	0.0920502	2.91764	5.38472	7.53203e-06	0.000594971	0.000516952	ANXA3/TLR2/F2RL1/CD36/PIP4P2/SIRPA/SLC11A1/RAB31/RAB27A/CEACAM4/PYCARD/HCK/NCF4/ATG3/FCGR1A/FCGR2A/PRKCD/CLEC7A/PAK1/RAB5A/DYSF/FCER1G	22
GO:0008637	apoptotic mitochondrial changes	14/599	108/18986	0.12963	4.10876	5.84769	7.59028e-06	0.000594971	0.000516952	MMP9/BCL2A1/GCLC/GPX1/IER3/PINK1/PLAUR/BID/RHOT1/PYCARD/GCLM/ATG3/HGF/HSPA1A	14
GO:0032760	positive regulation of tumor necrosis factor production	14/599	108/18986	0.12963	4.10876	5.84769	7.59028e-06	0.000594971	0.000516952	MMP8/TLR2/ORM1/CD36/TLR1/LILRA5/JAK2/LY96/LILRA2/PYCARD/LRRK2/FCGR2A/IFNGR1/CLEC7A	14
GO:0043299	leukocyte degranulation	12/599	81/18986	0.148148	4.69573	6.01613	8.4506e-06	0.000650988	0.000565623	CD177/ANXA3/MILR1/F2RL1/STXBP2/SLC18A2/LAT2/RAB27A/HCK/PRAM1/GAB2/STXBP3	12
GO:0097530	granulocyte migration	17/599	156/18986	0.108974	3.45407	5.55504	9.07461e-06	0.00068721	0.000597095	S100A12/CD177/S100A8/S100A9/BST1/BSG/FUT7/IL1R1/CKLF/CXCL1/C5AR2/MPP1/MOSPD2/LGALS3/RTN4/FCER1G/TNFAIP6	17
GO:0038094	Fc-gamma receptor signaling pathway	8/599	35/18986	0.228571	7.24484	6.67425	1.03793e-05	0.000772911	0.000671558	CLEC4D/CLEC4E/HCK/FCGR1A/FCGR2A/PRKCD/PAK1/FCER1G	8
GO:1903557	positive regulation of tumor necrosis factor superfamily cytokine production	14/599	112/18986	0.125	3.96202	5.67451	1.16259e-05	0.000851553	0.000739887	MMP8/TLR2/ORM1/CD36/TLR1/LILRA5/JAK2/LY96/LILRA2/PYCARD/LRRK2/FCGR2A/IFNGR1/CLEC7A	14
GO:0032635	interleukin-6 production	18/599	177/18986	0.101695	3.22334	5.3638	1.30754e-05	0.000927314	0.000805714	IRAK3/TLR2/ORM1/F2RL1/CD36/NLRP12/TLR1/BPI/BSG/SIRPA/LILRA5/TLR8/TLR6/C5AR2/LILRA2/PYCARD/CLEC7A/HGF	18
GO:0032675	regulation of interleukin-6 production	18/599	177/18986	0.101695	3.22334	5.3638	1.30754e-05	0.000927314	0.000805714	IRAK3/TLR2/ORM1/F2RL1/CD36/NLRP12/TLR1/BPI/BSG/SIRPA/LILRA5/TLR8/TLR6/C5AR2/LILRA2/PYCARD/CLEC7A/HGF	18
GO:0042542	response to hydrogen peroxide	13/599	99/18986	0.131313	4.16212	5.69348	1.38653e-05	0.000967975	0.000841043	ADAM9/TXN/CYP1B1/GPX1/HBA1/SIRPA/IL18RAP/HBB/HP/OSER1/MAP3K5/PRKCD/CRK	13
GO:0009251	glucan catabolic process	7/599	27/18986	0.259259	8.21752	6.77369	1.53877e-05	0.00105773	0.000919025	PYGL/MGAM/PPP1R3B/PGM2/GABARAPL1/PPP1R3D/ATG3	7
GO:0009636	response to toxic substance	23/599	270/18986	0.0851852	2.70004	5.07807	1.67392e-05	0.00113139	0.000983031	S100A9/MTARC1/TXN/TLR2/CLIC2/CYP1B1/CD36/GPX1/HBA1/PINK1/TRPM6/SLC18A2/GPX3/SLC11A1/GUCY2C/MGST1/RALBP1/ALOX5AP/HBB/GSTO2/HP/TXNRD1/HBM	23
GO:0050766	positive regulation of phagocytosis	11/599	73/18986	0.150685	4.77613	5.83434	1.69658e-05	0.00113139	0.000983031	F2RL1/CD36/SIRPA/SLC11A1/RAB31/RAB27A/PYCARD/FCGR1A/FCGR2A/CLEC7A/FCER1G	11
GO:0002444	myeloid leukocyte mediated immunity	14/599	116/18986	0.12069	3.8254	5.50917	1.74519e-05	0.00114669	0.000996323	CD177/ARG1/ANXA3/FCAR/MILR1/F2RL1/STXBP2/SLC18A2/LAT2/FCGR1A/FCGR2A/PRAM1/GAB2/STXBP3	14
GO:0002768	immune response-regulating cell surface receptor signaling pathway	28/599	369/18986	0.0758808	2.40513	4.91969	1.8382e-05	0.0011903	0.00103421	CLEC4D/FCAR/TLR2/CLEC4E/LTF/TLR5/F2RL1/TLR1/CLEC12B/TBK1/MNDA/LAT2/TLR6/BMX/C5AR2/LY96/NMI/LILRA2/LGALS3/HCK/FCGR1A/FCGR2A/PRKCD/CLEC7A/NFKBIZ/PAK1/PRAM1/FCER1G	28
GO:0001774	microglial cell activation	9/599	49/18986	0.183673	5.82174	6.09972	1.93981e-05	0.00123816	0.00107579	MMP8/TLR2/IFNGR2/CST7/TLR6/JAK2/LRRK2/SNCA/IFNGR1	9
GO:0000302	response to reactive oxygen species	19/599	200/18986	0.095	3.01114	5.16063	2.00297e-05	0.00125683	0.00109202	ADAM9/TXN/CYP1B1/SLC8A1/CD36/GPX1/CAMKK2/HBA1/SIRPA/PINK1/IL18RAP/HBB/HP/LRRK2/OSER1/MAP3K5/PRKCD/HGF/CRK	19
GO:0043312	neutrophil degranulation	5/599	12/18986	0.416667	13.2067	7.63438	2.02533e-05	0.00125683	0.00109202	CD177/ANXA3/STXBP2/PRAM1/STXBP3	5
GO:0098754	detoxification	17/599	167/18986	0.101796	3.22656	5.21623	2.23137e-05	0.00136572	0.00118663	S100A9/MTARC1/TXN/CLIC2/CD36/GPX1/HBA1/GPX3/SLC11A1/MGST1/RALBP1/ALOX5AP/HBB/GSTO2/HP/TXNRD1/HBM	17
GO:0002446	neutrophil mediated immunity	8/599	39/18986	0.205128	6.50178	6.20767	2.42765e-05	0.00144988	0.00125975	CD177/ARG1/ANXA3/FCAR/F2RL1/STXBP2/PRAM1/STXBP3	8
GO:0002366	leukocyte activation involved in immune response	25/599	315/18986	0.0793651	2.51557	4.89565	2.43377e-05	0.00144988	0.00125975	CD177/PGLYRP1/CLEC4D/ANXA3/CLEC4E/MILR1/BCL6/F2RL1/STXBP2/SOCS3/SLC18A2/LAT2/SLC11A1/RAB27A/NMI/LILRA2/PYCARD/ZBTB7B/LGALS3/NFKBIZ/PRAM1/GAB2/DYSF/FCER1G/STXBP3	25
GO:0033194	response to hydroperoxide	6/599	20/18986	0.3	9.50885	6.87165	2.55458e-05	0.00148554	0.00129074	CD36/GPX1/GPX3/JAK2/MGST1/PRKCD	6
GO:0000272	polysaccharide catabolic process	7/599	29/18986	0.241379	7.6508	6.46921	2.56013e-05	0.00148554	0.00129074	PYGL/MGAM/PPP1R3B/PGM2/GABARAPL1/PPP1R3D/ATG3	7
GO:0002263	cell activation involved in immune response	25/599	319/18986	0.0783699	2.48403	4.82461	3.00365e-05	0.00172055	0.00149493	CD177/PGLYRP1/CLEC4D/ANXA3/CLEC4E/MILR1/BCL6/F2RL1/STXBP2/SOCS3/SLC18A2/LAT2/SLC11A1/RAB27A/NMI/LILRA2/PYCARD/ZBTB7B/LGALS3/NFKBIZ/PRAM1/GAB2/DYSF/FCER1G/STXBP3	25
GO:0002269	leukocyte activation involved in inflammatory response	9/599	52/18986	0.173077	5.48587	5.84643	3.19332e-05	0.00180605	0.00156922	MMP8/TLR2/IFNGR2/CST7/TLR6/JAK2/LRRK2/SNCA/IFNGR1	9
GO:0062197	cellular response to chemical stress	25/599	321/18986	0.0778816	2.46855	4.7895	3.33151e-05	0.00186065	0.00161666	TXN/CYP1B1/SLC8A1/CD36/GPX1/CAMKK2/SIRPA/PINK1/IL18RAP/MGST1/KAT2B/GDF15/PYCARD/LRRK2/DDIT3/OXSR1/SNCA/OSER1/MAP3K5/CAB39/PRKCD/TSPO/HGF/HSPA1A/SUMO4	25
GO:0035821	modulation of process of other organism	6/599	21/18986	0.285714	9.05605	6.66682	3.48136e-05	0.00192034	0.00166852	ARG1/S100A9/F2RL1/CAMP/SLPI/CLEC7A	6
GO:0050900	leukocyte migration	29/599	404/18986	0.0717822	2.27522	4.6762	3.65113e-05	0.00198942	0.00172855	S100A12/CD177/S100A8/S100A9/TNFSF14/F2RL1/BST1/NLRP12/BSG/LYVE1/FUT7/DEFA4/IL1R1/SIRPA/CKLF/CXCL1/C5AR2/GDF15/PADI2/PYCARD/MPP1/MOSPD2/LGALS3/OXSR1/HCK/RTN4/FCER1G/CRK/TNFAIP6	29
GO:0043122	regulation of I-kappaB kinase/NF-kappaB signaling	24/599	305/18986	0.0786885	2.49412	4.74788	4.04124e-05	0.00217188	0.00188708	S100A12/CLEC4D/TNFSF14/IRAK3/RIOK3/LTF/F2RL1/CD36/NLRP12/TBK1/PINK1/ALPK1/TLR8/TLR6/LTBR/PPM1A/PYCARD/NEK6/OPTN/TNIP1/S100A4/CLEC7A/CFLAR/SUMO4	24
GO:0042744	hydrogen peroxide catabolic process	7/599	31/18986	0.225806	7.1572	6.19249	4.08321e-05	0.00217188	0.00188708	GPX1/HBA1/GPX3/HBB/HP/HBM/SNCA	7
GO:0045807	positive regulation of endocytosis	16/599	159/18986	0.100629	3.18955	5.0041	4.44839e-05	0.00231986	0.00201565	F2RL1/CD63/CD36/ABCA13/SIRPA/HFE/SLC11A1/RAB31/RAB27A/PYCARD/LRRK2/SNCA/FCGR1A/FCGR2A/CLEC7A/FCER1G	16
GO:0043603	cellular amide metabolic process	32/599	472/18986	0.0677966	2.14889	4.56209	4.46526e-05	0.00231986	0.00201565	ARG1/VNN1/CEBPA/PNP/GCLC/ACSL1/GPX1/DGAT2/NPL/PDK4/PNPLA1/FUT7/VNN2/SAMD8/GSTO2/HAGH/CTSZ/SLC19A1/GCLM/SNCA/RTN3/SGMS2/IDH1/PICALM/HAL/ST6GALNAC3/RTN4/IFNGR1/PRKCD/FAR2/P2RX1/ACER3	32
GO:0002697	regulation of immune effector process	29/599	410/18986	0.0707317	2.24192	4.58853	4.76395e-05	0.00244659	0.00212576	CD177/PGLYRP1/ARG1/S100A9/IRAK3/VSIG4/BCL6/F2RL1/CD36/STXBP2/CLEC12B/FUT7/IL1R1/HK1/IL18RAP/HFE/UBE2J1/PYCARD/ZBTB7B/LGALS3/CD1D/RTN4/FCGR1A/CLEC7A/NFKBIZ/PRAM1/GAB2/CRK/CD55	29
GO:0051258	protein polymerization	23/599	293/18986	0.0784983	2.48809	4.63328	6.03715e-05	0.00306523	0.00266328	BAIAP2L1/HDGFL3/CDC42EP3/SPTB/PSTPIP2/MEGF9/PINK1/JAK2/FHDC1/CAPZA2/ANG/TMOD1/MSRB1/PYCARD/HAUS4/RNF135/SNCA/HCK/DAAM2/CHMP2A/PRKCD/PAK1/HSPA1A	23
GO:0010821	regulation of mitochondrion organization	13/599	114/18986	0.114035	3.61447	5.05349	6.31157e-05	0.00316855	0.00275305	MMP9/GCLC/GPX1/IER3/PINK1/PLAUR/BID/RHOT1/RALBP1/PYCARD/LRRK2/HGF/HSPA1A	13
GO:0048489	synaptic vesicle transport	8/599	45/18986	0.177778	5.63487	5.61831	7.20093e-05	0.00357486	0.00310608	LIN7A/PINK1/KIF1B/RAB27A/AP3S1/LRRK2/SNCA/PICALM	8
GO:0002220	innate immune response activating cell surface receptor signaling pathway	12/599	100/18986	0.12	3.80354	5.07341	7.28705e-05	0.00357786	0.00310869	TLR2/LTF/TLR5/F2RL1/TLR1/TBK1/TLR6/LY96/NMI/LILRA2/CLEC7A/PAK1	12
GO:0062208	positive regulation of pattern recognition receptor signaling pathway	10/599	71/18986	0.140845	4.46425	5.27835	7.40028e-05	0.00359396	0.00312268	TASL/LTF/F2RL1/CD36/TLR1/TLR6/TREML4/SLC19A1/RTN4/HSPA1A	10
GO:0031663	lipopolysaccharide-mediated signaling pathway	9/599	58/18986	0.155172	4.91837	5.39424	7.81254e-05	0.00371345	0.0032265	IRAK3/TLR2/LTF/CD36/BPI/LY96/LILRA2/HCK/CD55	9
GO:0061900	glial cell activation	9/599	58/18986	0.155172	4.91837	5.39424	7.81254e-05	0.00371345	0.0032265	MMP8/TLR2/IFNGR2/CST7/TLR6/JAK2/LRRK2/SNCA/IFNGR1	9
GO:0150076	neuroinflammatory response	11/599	86/18986	0.127907	4.05416	5.12358	8.05829e-05	0.00378994	0.00329296	MMP8/BPGM/MMP9/TLR2/IFNGR2/CST7/TLR6/JAK2/LRRK2/SNCA/IFNGR1	11
GO:0006887	exocytosis	26/599	360/18986	0.0722222	2.28917	4.45722	8.26556e-05	0.00384693	0.00334247	CD177/ANXA3/LIN7A/MILR1/F2RL1/STXBP2/SLC18A2/LAT2/STX3/SDCBP/RAB31/RAB27A/RAB33B/RALB/ANK1/LRRK2/OSBPL2/SNCA/HCK/CHMP2A/PAK1/PRAM1/GAB2/RAB5A/STXBP3/P2RX1	26
GO:0140895	GO:0140895	10/599	72/18986	0.138889	4.40224	5.22039	8.35475e-05	0.00384835	0.00334371	TLR2/LTF/TLR5/F2RL1/TLR1/TBK1/TLR6/LY96/NMI/LILRA2	10
GO:2001233	regulation of apoptotic signaling pathway	28/599	403/18986	0.0694789	2.20221	4.40291	8.71901e-05	0.00397516	0.00345389	VNN1/S100A8/S100A9/TNFSF14/MMP9/UBB/HMGB2/GCLC/GPX1/IER3/SIAH2/PINK1/PLAUR/BID/TLR6/JAK2/RRM2B/LTBR/PYCARD/LRRK2/DDIT3/LGALS3/GCLM/ITPRIP/PRKCD/HGF/HSPA1A/CFLAR	28
GO:0043123	positive regulation of I-kappaB kinase/NF-kappaB signaling	19/599	223/18986	0.0852018	2.70057	4.61062	8.89263e-05	0.00400527	0.00348005	S100A12/CLEC4D/TNFSF14/IRAK3/LTF/F2RL1/CD36/TBK1/PINK1/ALPK1/TLR8/TLR6/LTBR/PPM1A/PYCARD/NEK6/S100A4/CLEC7A/CFLAR	19
GO:0038093	Fc receptor signaling pathway	9/599	59/18986	0.152542	4.83501	5.32494	8.96434e-05	0.00400527	0.00348005	CLEC4D/FCAR/CLEC4E/HCK/FCGR1A/FCGR2A/PRKCD/PAK1/FCER1G	9
GO:1902622	regulation of neutrophil migration	8/599	47/18986	0.170213	5.39509	5.44505	9.93871e-05	0.00439665	0.00382011	BST1/FUT7/IL1R1/C5AR2/MPP1/MOSPD2/RTN4/TNFAIP6	8
GO:0051770	positive regulation of nitric-oxide synthase biosynthetic process	5/599	16/18986	0.3125	9.90505	6.4317	0.000100564	0.00440508	0.00382744	TLR2/NAMPT/JAK2/LRRK2/MAP2K3	5
GO:0032608	interferon-beta production	9/599	60/18986	0.15	4.75442	5.25718	0.000102553	0.00440583	0.00382809	RIOK3/TLR2/HMGB2/SIRPA/TBK1/TLR8/NMI/PYCARD/RNF135	9
GO:0032648	regulation of interferon-beta production	9/599	60/18986	0.15	4.75442	5.25718	0.000102553	0.00440583	0.00382809	RIOK3/TLR2/HMGB2/SIRPA/TBK1/TLR8/NMI/PYCARD/RNF135	9
GO:0001906	cell killing	21/599	264/18986	0.0795455	2.52129	4.49262	0.000103557	0.00440662	0.00382877	S100A12/PGLYRP1/ARG1/DEFA3/LTF/F2RL1/STXBP2/CLEC12B/CAMP/DEFA4/IL18RAP/HFE/CXCL1/RAB27A/LGALS3/CD1D/FCGR1A/FCGR2A/CLEC7A/CRK/CD55	21
GO:0006935	chemotaxis	31/599	472/18986	0.065678	2.08174	4.29543	0.000104848	0.00441943	0.00383991	S100A12/S100A8/S100A9/TNFSF14/PROK2/F2RL1/HMGB2/BST1/CMTM1/CMTM2/BSG/DEFA4/PLAUR/STX3/CKLF/CXCL1/C5AR2/RALBP1/PADI2/MPP1/MOSPD2/LGALS3/OXSR1/S100A4/PRKCD/HGF/DOCK4/FCER1G/PLP2/CRK/TNFAIP6	31
GO:0030099	myeloid cell differentiation	30/599	451/18986	0.0665188	2.10839	4.2998	0.000107879	0.0045047	0.00391399	KLF1/BPGM/MMP9/PITHD1/TLR2/CEBPA/CLEC1B/LTF/BCL6/F2RL1/HMGB2/EPB42/BLVRB/ABCB10/TESC/JAK2/SLC1A5/AHSP/LTBR/FAM210B/TSPAN2/LILRB3/SNX10/RASSF2/GAB2/QKI/HSPA1A/CFLAR/CDKN2B/TNFAIP6	30
GO:0042330	taxis	31/599	474/18986	0.0654008	2.07296	4.2698	0.000113175	0.00468211	0.00406814	S100A12/S100A8/S100A9/TNFSF14/PROK2/F2RL1/HMGB2/BST1/CMTM1/CMTM2/BSG/DEFA4/PLAUR/STX3/CKLF/CXCL1/C5AR2/RALBP1/PADI2/MPP1/MOSPD2/LGALS3/OXSR1/S100A4/PRKCD/HGF/DOCK4/FCER1G/PLP2/CRK/TNFAIP6	31
GO:0045055	regulated exocytosis	19/599	229/18986	0.0829694	2.62981	4.47855	0.000126294	0.0051769	0.00449805	CD177/ANXA3/MILR1/F2RL1/STXBP2/SLC18A2/LAT2/STX3/RAB31/RAB27A/LRRK2/OSBPL2/SNCA/HCK/PRAM1/GAB2/RAB5A/STXBP3/P2RX1	19
GO:0005980	glycogen catabolic process	6/599	26/18986	0.230769	7.3145	5.81527	0.000129127	0.00524489	0.00455712	PYGL/PPP1R3B/PGM2/GABARAPL1/PPP1R3D/ATG3	6
GO:0050829	defense response to Gram-negative bacterium	12/599	107/18986	0.11215	3.55471	4.78308	0.000140817	0.00566822	0.00492494	DEFA3/LTF/F2RL1/HMGB2/ADM/BPI/CAMP/DEFA4/SLC11A1/PYCARD/OPTN/NFKBIZ	12
GO:0008154	actin polymerization or depolymerization	17/599	196/18986	0.0867347	2.74916	4.4428	0.000166174	0.00662914	0.00575985	BAIAP2L1/F2RL1/CDC42EP3/SPTB/PSTPIP2/MEGF9/JAK2/FHDC1/CAPZA2/ANG/TMOD1/MSRB1/PYCARD/MICAL2/HCK/DAAM2/PRKCD	17
GO:0002718	regulation of cytokine production involved in immune response	13/599	126/18986	0.103175	3.27024	4.61476	0.000176287	0.00681748	0.00592349	ARG1/IRAK3/BCL6/F2RL1/CD36/IL1R1/HK1/HFE/UBE2J1/PYCARD/RTN4/CLEC7A/CD55	13
GO:0070339	response to bacterial lipopeptide	4/599	10/18986	0.4	12.6785	6.66725	0.000176998	0.00681748	0.00592349	TLR2/CD36/TLR1/TLR6	4
GO:0071220	cellular response to bacterial lipoprotein	4/599	10/18986	0.4	12.6785	6.66725	0.000176998	0.00681748	0.00592349	TLR2/CD36/TLR1/TLR6	4
GO:0071221	cellular response to bacterial lipopeptide	4/599	10/18986	0.4	12.6785	6.66725	0.000176998	0.00681748	0.00592349	TLR2/CD36/TLR1/TLR6	4
GO:0002752	cell surface pattern recognition receptor signaling pathway	10/599	79/18986	0.126582	4.01217	4.84223	0.000184277	0.00703718	0.00611438	TLR2/LTF/TLR5/F2RL1/TLR1/TBK1/TLR6/LY96/NMI/LILRA2	10
GO:0002367	cytokine production involved in immune response	13/599	127/18986	0.102362	3.24449	4.58061	0.000190846	0.00722626	0.00627867	ARG1/IRAK3/BCL6/F2RL1/CD36/IL1R1/HK1/HFE/UBE2J1/PYCARD/RTN4/CLEC7A/CD55	13
GO:0046777	protein autophosphorylation	16/599	180/18986	0.0888889	2.81744	4.42192	0.000193553	0.00726719	0.00631423	NLRP12/CAMKK2/PINK1/JAK2/BMX/MAP3K20/CDKL5/VRK1/LRRK2/NEK6/RASSF2/OXSR1/HCK/PPP2R5B/MARK3/PAK1	16
GO:0060586	multicellular organismal iron ion homeostasis	6/599	28/18986	0.214286	6.79203	5.53576	0.000200258	0.00745629	0.00647854	EPB42/HFE/SLC11A1/FBXL5/SLC40A1/PICALM	6
GO:1901136	carbohydrate derivative catabolic process	20/599	258/18986	0.0775194	2.45707	4.25311	0.000212047	0.00782996	0.00680321	PGLYRP1/BPGM/PNP/NUDT4/PFKFB2/NPL/LYVE1/IER3/HPSE/HK1/HK3/CDA/UPP1/KAT2B/CTBS/PFKFB3/MANBA/MAN1A1/PRKCD/HDAC4	20
GO:2001236	regulation of extrinsic apoptotic signaling pathway	15/599	164/18986	0.0914634	2.89904	4.40845	0.00022274	0.00810344	0.00704082	TNFSF14/HMGB2/GCLC/GPX1/SIAH2/BID/TLR6/LTBR/PYCARD/LGALS3/GCLM/ITPRIP/HGF/HSPA1A/CFLAR	15
GO:0071621	granulocyte chemotaxis	13/599	129/18986	0.100775	3.19419	4.51331	0.00022308	0.00810344	0.00704082	S100A12/S100A8/S100A9/BST1/BSG/CKLF/CXCL1/C5AR2/MPP1/MOSPD2/LGALS3/FCER1G/TNFAIP6	13
GO:0090199	regulation of release of cytochrome c from mitochondria	7/599	40/18986	0.175	5.54683	5.19569	0.000226362	0.00815635	0.0070868	MMP9/GPX1/PINK1/PLAUR/BID/PYCARD/HGF	7
GO:0050830	defense response to Gram-positive bacterium	13/599	130/18986	0.1	3.16962	4.48016	0.000240874	0.0086098	0.00748079	PGLYRP1/DEFA3/TLR2/LTF/HMGB2/ADM/CD36/CAMP/DEFA4/TBK1/ANG/PYCARD/CASP4	13
GO:0001836	release of cytochrome c from mitochondria	8/599	54/18986	0.148148	4.69573	4.90865	0.000270965	0.00936344	0.0081356	MMP9/BCL2A1/GPX1/PINK1/PLAUR/BID/PYCARD/HGF	8
GO:0032493	response to bacterial lipoprotein	4/599	11/18986	0.363636	11.5259	6.30271	0.000271209	0.00936344	0.0081356	TLR2/CD36/TLR1/TLR6	4
GO:0030041	actin filament polymerization	15/599	167/18986	0.0898204	2.84696	4.32694	0.000271418	0.00936344	0.0081356	BAIAP2L1/CDC42EP3/SPTB/PSTPIP2/MEGF9/JAK2/FHDC1/CAPZA2/ANG/TMOD1/MSRB1/PYCARD/HCK/DAAM2/PRKCD	15
GO:2000116	regulation of cysteine-type endopeptidase activity	15/599	167/18986	0.0898204	2.84696	4.32694	0.000271418	0.00936344	0.0081356	S100A8/S100A9/MMP9/LTF/NLRC4/GPX1/NLRP12/SIAH2/PLAUR/ASPH/PYCARD/NAIP/SNCA/MAP3K5/CLEC7A	15
GO:0001818	negative regulation of cytokine production	26/599	388/18986	0.0670103	2.12397	4.03739	0.000272437	0.00936344	0.0081356	PGLYRP1/ARG1/IL1R2/IRAK3/ORM1/VSIG4/LTF/BCL6/F2RL1/NLRP12/BPI/SIRPA/SRGN/LILRA5/HFE/TLR8/TLR6/SLC11A1/C5AR2/NMI/PYCARD/DDIT3/TSPO/HGF/SERPINB1/QKI	26
GO:0032733	positive regulation of interleukin-10 production	7/599	42/18986	0.166667	5.28269	5.01498	0.000310178	0.0105792	0.00919194	TLR2/F2RL1/LILRA5/RBM47/PYCARD/CLEC7A/HGF	7
GO:0060326	cell chemotaxis	23/599	328/18986	0.070122	2.2226	4.03135	0.00031957	0.0107186	0.00931308	S100A12/S100A8/S100A9/TNFSF14/F2RL1/HMGB2/BST1/BSG/DEFA4/CKLF/CXCL1/C5AR2/PADI2/MPP1/MOSPD2/LGALS3/OXSR1/PRKCD/HGF/DOCK4/FCER1G/CRK/TNFAIP6	23
GO:0051767	nitric-oxide synthase biosynthetic process	5/599	20/18986	0.25	7.92404	5.59178	0.000321463	0.0107186	0.00931308	TLR2/NAMPT/JAK2/LRRK2/MAP2K3	5
GO:0051769	regulation of nitric-oxide synthase biosynthetic process	5/599	20/18986	0.25	7.92404	5.59178	0.000321463	0.0107186	0.00931308	TLR2/NAMPT/JAK2/LRRK2/MAP2K3	5
GO:0051091	positive regulation of DNA-binding transcription factor activity	17/599	208/18986	0.0817308	2.59055	4.16311	0.000336213	0.0111274	0.00966827	S100A12/S100A8/S100A9/IRAK3/ANXA3/TLR2/LTF/NLRC4/IL18RAP/PYCARD/BUD31/DDIT3/PPP2R5B/CLEC7A/HDAC4/HSPA1A/CFLAR	17
GO:0018209	peptidyl-serine modification	15/599	171/18986	0.0877193	2.78036	4.22103	0.000350399	0.0115116	0.0100021	TXN/GADD45A/TBK1/PINK1/MKNK1/TOP1/LRRK2/NEK6/RASSF2/SNCA/CAB39/GALNT3/PRKCD/MARK3/PAK1	15
GO:0006638	neutral lipid metabolic process	13/599	136/18986	0.0955882	3.02978	4.28772	0.000375216	0.0121816	0.0105842	GPAT3/SLC22A4/ABHD12B/ACSL1/GPX1/DGAT2/PNPLA1/AGPAT2/ABHD5/DGKG/CNEP1R1/LPGAT1/SNCA	13
GO:0002443	leukocyte mediated immunity	30/599	485/18986	0.0618557	1.96059	3.86788	0.000376243	0.0121816	0.0105842	CD177/ARG1/ANXA3/FCAR/MILR1/BCL6/F2RL1/STXBP2/CLEC12B/FUT7/IL1R1/SLC18A2/IL18RAP/LAT2/HFE/TLR8/RAB27A/CD1D/FCGR1A/FCGR2A/PRKCD/CLEC7A/NFKBIZ/PRAM1/C1RL/GAB2/FCER1G/STXBP3/CRK/CD55	30
GO:0019732	antifungal humoral response	4/599	12/18986	0.333333	10.5654	5.98242	0.000396686	0.012751	0.011079	LTF/CAMP/DEFA4/ANG	4
GO:0032755	positive regulation of interleukin-6 production	11/599	103/18986	0.106796	3.38503	4.38066	0.000405774	0.0128429	0.0111588	TLR2/F2RL1/CD36/TLR1/BSG/LILRA5/TLR8/TLR6/LILRA2/PYCARD/CLEC7A	11
GO:0034599	cellular response to oxidative stress	19/599	251/18986	0.0756972	2.39931	4.02798	0.000407512	0.0128429	0.0111588	TXN/CYP1B1/SLC8A1/CD36/GPX1/CAMKK2/SIRPA/PINK1/IL18RAP/MGST1/KAT2B/LRRK2/SNCA/OSER1/MAP3K5/PRKCD/HGF/HSPA1A/SUMO4	19
GO:0002544	chronic inflammatory response	5/599	21/18986	0.238095	7.5467	5.41775	0.000411041	0.0128429	0.0111588	VNN1/S100A8/S100A9/CAMP/NFKBIZ	5
GO:0090200	positive regulation of release of cytochrome c from mitochondria	5/599	21/18986	0.238095	7.5467	5.41775	0.000411041	0.0128429	0.0111588	MMP9/PINK1/PLAUR/BID/PYCARD	5
GO:0034341	response to interferon-gamma	12/599	121/18986	0.0991736	3.14342	4.26909	0.000446257	0.0138464	0.0120307	ARG1/FCAR/TLR2/CD58/SIRPA/IFNGR2/JAK2/SLC11A1/SNCA/HCK/IFNGR1/STXBP3	12
GO:0051092	positive regulation of NF-kappaB transcription factor activity	12/599	122/18986	0.0983607	3.11766	4.23527	0.000481066	0.0148235	0.0128796	S100A12/S100A8/S100A9/IRAK3/TLR2/LTF/NLRC4/IL18RAP/PYCARD/CLEC7A/HSPA1A/CFLAR	12
GO:0044042	glucan metabolic process	10/599	89/18986	0.11236	3.56137	4.37153	0.000490992	0.0149235	0.0129666	PYGL/GYG1/MGAM/PPP1R3B/PGM2/GABARAPL1/GRB10/PPP1R3D/ATG3/GBE1	10
GO:0046209	nitric oxide metabolic process	10/599	89/18986	0.11236	3.56137	4.37153	0.000490992	0.0149235	0.0129666	MTARC1/TLR2/CYP1B1/CD36/SIRPA/TLR6/JAK2/HBB/CLEC7A/TSPO	10
GO:0090322	regulation of superoxide metabolic process	6/599	33/18986	0.181818	5.76294	4.94261	0.000514971	0.0154363	0.0134121	CD177/F2RL1/BST1/CD36/PRKCD/CLEC7A	6
GO:0015669	gas transport	5/599	22/18986	0.227273	7.20367	5.25483	0.00051823	0.0154363	0.0134121	BPGM/HBA1/CA2/HBB/HBM	5
GO:0050765	negative regulation of phagocytosis	5/599	22/18986	0.227273	7.20367	5.25483	0.00051823	0.0154363	0.0134121	TLR2/PIP4P2/SIRPA/ATG3/DYSF	5
GO:0097191	extrinsic apoptotic signaling pathway	18/599	236/18986	0.0762712	2.4175	3.95497	0.000524168	0.0154434	0.0134183	TNFSF14/BCL2A1/HMGB2/GCLC/GPX1/SIAH2/BID/TLR6/JAK2/LTBR/PYCARD/LGALS3/GCLM/ITPRIP/NFKBIZ/HGF/HSPA1A/CFLAR	18
GO:0018105	peptidyl-serine phosphorylation	14/599	159/18986	0.0880503	2.79086	4.09291	0.00052538	0.0154434	0.0134183	TXN/GADD45A/TBK1/PINK1/MKNK1/TOP1/LRRK2/NEK6/RASSF2/SNCA/CAB39/PRKCD/MARK3/PAK1	14
GO:0032490	detection of molecule of bacterial origin	4/599	13/18986	0.307692	9.75266	5.6978	0.000558743	0.0163168	0.0141771	TLR2/TLR1/TLR6/LY96	4
GO:0097479	synaptic vesicle localization	8/599	60/18986	0.133333	4.22615	4.51746	0.000564692	0.0163834	0.014235	LIN7A/PINK1/KIF1B/RAB27A/AP3S1/LRRK2/SNCA/PICALM	8
GO:2001057	reactive nitrogen species metabolic process	10/599	91/18986	0.10989	3.48309	4.28552	0.000586682	0.0169116	0.0146939	MTARC1/TLR2/CYP1B1/CD36/SIRPA/TLR6/JAK2/HBB/CLEC7A/TSPO	10
GO:0043030	regulation of macrophage activation	8/599	61/18986	0.131148	4.15687	4.45725	0.00063227	0.0179984	0.0156383	MMP8/CEBPA/VSIG4/BPI/CST7/TLR6/LRRK2/SNCA	8
GO:0045806	negative regulation of endocytosis	9/599	76/18986	0.118421	3.75349	4.34118	0.000632442	0.0179984	0.0156383	TLR2/MCTP1/PIP4P2/SIRPA/SDCBP/LGALS3/PICALM/ATG3/DYSF	9
GO:0030595	leukocyte chemotaxis	18/599	240/18986	0.075	2.37721	3.87539	0.000638884	0.0180667	0.0156976	S100A12/S100A8/S100A9/TNFSF14/F2RL1/BST1/BSG/DEFA4/CKLF/CXCL1/C5AR2/PADI2/MPP1/MOSPD2/LGALS3/OXSR1/FCER1G/TNFAIP6	18
GO:0043254	regulation of protein-containing complex assembly	27/599	433/18986	0.0623557	1.97643	3.70974	0.000643087	0.0180712	0.0157015	BAIAP2L1/RIOK3/CDC42EP3/CD36/SPTB/MEGF9/PINK1/SPIDR/BID/TLR6/CAPZA2/RALB/TMOD1/PYCARD/HAUS4/DNAJC6/LGALS3/OSBPL2/SNCA/HCK/PPP2R5B/DAAM2/PRKCD/CLEC7A/PAK1/H3-3A/HSPA1A	27
GO:0071900	regulation of protein serine/threonine kinase activity	19/599	262/18986	0.0725191	2.29858	3.82017	0.000689101	0.0192432	0.0167198	S100A12/ADAM9/IRAK3/LTF/SLC8A1/GADD45A/RGS2/LATS2/TLR6/KAT2B/RALB/PYCARD/LRRK2/SNCA/MAP3K5/CAB39/PRKCD/PAK1/CDKN2B	19
GO:0097529	myeloid leukocyte migration	18/599	243/18986	0.0740741	2.34786	3.81674	0.000738523	0.0204951	0.0178076	S100A12/CD177/S100A8/S100A9/BST1/BSG/FUT7/IL1R1/SIRPA/CKLF/CXCL1/C5AR2/MPP1/MOSPD2/LGALS3/RTN4/FCER1G/TNFAIP6	18
GO:0097193	intrinsic apoptotic signaling pathway	22/599	327/18986	0.0672783	2.13246	3.72835	0.000745178	0.0205125	0.0178227	VNN1/S100A8/S100A9/MMP9/BCL2A1/UBB/CYP1B1/GPX1/IER3/PINK1/PLAUR/BID/JAK2/RRM2B/PYCARD/LRRK2/DDIT3/CASP4/MAP3K5/PRKCD/PPP1R15A/HSPA1A	22
GO:0010563	negative regulation of phosphorus metabolic process	21/599	306/18986	0.0686275	2.17523	3.74074	0.000756726	0.0205125	0.0178227	IRAK3/SLC8A1/GADD45A/NLRP12/RGS2/SAMSN1/IER3/SIRPA/LATS2/GRB10/CDA/KAT2B/PYCARD/RASSF2/SNCA/TAF7/PRKCD/TSPO/HDAC4/CDKN2B/DNAJC3	21
GO:0045936	negative regulation of phosphate metabolic process	21/599	306/18986	0.0686275	2.17523	3.74074	0.000756726	0.0205125	0.0178227	IRAK3/SLC8A1/GADD45A/NLRP12/RGS2/SAMSN1/IER3/SIRPA/LATS2/GRB10/CDA/KAT2B/PYCARD/RASSF2/SNCA/TAF7/PRKCD/TSPO/HDAC4/CDKN2B/DNAJC3	21
GO:0062207	regulation of pattern recognition receptor signaling pathway	15/599	184/18986	0.0815217	2.58393	3.89677	0.000757513	0.0205125	0.0178227	S100A8/S100A9/IRAK3/RIOK3/TASL/LTF/F2RL1/CD36/TLR1/TLR6/TREML4/LILRA2/SLC19A1/RTN4/HSPA1A	15
GO:0001878	response to yeast	4/599	14/18986	0.285714	9.05605	5.44243	0.000762811	0.0205316	0.0178392	CAMP/ANG/CLEC7A/CRK	4
GO:0034614	cellular response to reactive oxygen species	13/599	148/18986	0.0878378	2.78412	3.9328	0.000840175	0.0224784	0.0195308	TXN/CYP1B1/SLC8A1/CD36/CAMKK2/SIRPA/PINK1/IL18RAP/LRRK2/OSER1/MAP3K5/PRKCD/HGF	13
GO:0005976	polysaccharide metabolic process	11/599	113/18986	0.0973451	3.08547	4.01315	0.000891711	0.0237153	0.0206055	PYGL/GYG1/MGAM/PPP1R3B/PGM2/GABARAPL1/GRB10/PPP1R3D/CSGALNACT2/ATG3/GBE1	11
GO:0052548	regulation of endopeptidase activity	18/599	248/18986	0.0725806	2.30053	3.72089	0.000934256	0.0246997	0.0214608	S100A8/S100A9/MMP9/LTF/NLRC4/GPX1/NLRP12/SIAH2/PLAUR/SERPINB10/ASPH/PYCARD/NAIP/SNCA/MAP3K5/NRDC/CLEC7A/SERPINB1	18
GO:0051051	negative regulation of transport	28/599	467/18986	0.0599572	1.90041	3.55594	0.000940981	0.0247312	0.0214882	MMP9/TXN/TLR2/CLIC2/F2RL1/MCTP1/CD36/RGS2/KCNE1/PIP4P2/SIRPA/GRB10/SDCBP/UBE2J1/RAB33B/YOD1/ARFIP1/LRRK2/KCNE3/LGALS3/OXSR1/SNCA/PICALM/ATG3/CAB39/TSPO/DYSF/STXBP3	28
GO:0006809	nitric oxide biosynthetic process	9/599	81/18986	0.111111	3.5218	4.10513	0.00100786	0.0263339	0.0228807	MTARC1/CYP1B1/CD36/SIRPA/TLR6/JAK2/HBB/CLEC7A/TSPO	9
GO:0015671	oxygen transport	4/599	15/18986	0.266667	8.45231	5.2114	0.00101439	0.0263505	0.0228951	BPGM/HBA1/HBB/HBM	4
GO:0071346	cellular response to interferon-gamma	10/599	98/18986	0.102041	3.2343	4.00244	0.00105072	0.0271366	0.0235782	ARG1/FCAR/TLR2/CD58/SIRPA/IFNGR2/JAK2/HCK/IFNGR1/STXBP3	10
GO:0002429	immune response-activating cell surface receptor signaling pathway	22/599	336/18986	0.0654762	2.07534	3.58956	0.00106225	0.0272766	0.0236998	TLR2/LTF/TLR5/F2RL1/TLR1/TBK1/MNDA/LAT2/TLR6/BMX/C5AR2/LY96/NMI/LILRA2/LGALS3/HCK/PRKCD/CLEC7A/NFKBIZ/PAK1/PRAM1/FCER1G	22
GO:0045859	regulation of protein kinase activity	26/599	427/18986	0.0608899	1.92998	3.5081	0.00113376	0.0289464	0.0251507	S100A12/ADAM9/IRAK3/LTF/SLC8A1/GADD45A/CAMKK2/RGS2/LATS2/PINK1/LILRA5/TLR6/JAK2/KAT2B/RALB/PYCARD/LRRK2/RASSF2/SNCA/MAP3K5/CAB39/TAF7/PRKCD/PAK1/MAP2K3/CDKN2B	26
GO:0006639	acylglycerol metabolic process	12/599	135/18986	0.0888889	2.81744	3.82492	0.00118499	0.0300826	0.0261379	GPAT3/SLC22A4/ABHD12B/ACSL1/GPX1/DGAT2/PNPLA1/AGPAT2/ABHD5/DGKG/CNEP1R1/LPGAT1	12
GO:0035296	regulation of tube diameter	13/599	154/18986	0.0844156	2.67565	3.76841	0.0012132	0.0304526	0.0264593	F2RL1/GCLC/SLC8A1/ADM/GPX1/RGS2/SCPEP1/KAT2B/HBB/GCLM/GRIP2/DOCK4/P2RX1	13
GO:0097746	blood vessel diameter maintenance	13/599	154/18986	0.0844156	2.67565	3.76841	0.0012132	0.0304526	0.0264593	F2RL1/GCLC/SLC8A1/ADM/GPX1/RGS2/SCPEP1/KAT2B/HBB/GCLM/GRIP2/DOCK4/P2RX1	13
GO:0061844	antimicrobial humoral immune response mediated by antimicrobial peptide	12/599	136/18986	0.0882353	2.79672	3.7954	0.00126336	0.0315345	0.0273994	S100A12/PGLYRP1/S100A9/DEFA3/LTF/ADM/BPI/CAMP/DEFA4/CXCL1/ANG/LGALS3	12
GO:0035150	regulation of tube size	13/599	155/18986	0.083871	2.65839	3.74178	0.00128709	0.0319485	0.027759	F2RL1/GCLC/SLC8A1/ADM/GPX1/RGS2/SCPEP1/KAT2B/HBB/GCLM/GRIP2/DOCK4/P2RX1	13
GO:0060760	positive regulation of response to cytokine stimulus	8/599	68/18986	0.117647	3.72896	4.0689	0.00130921	0.032318	0.0280801	MMP8/TLR2/IL1R1/TBK1/AGPAT2/RBM47/CASP4/HSPA1A	8
GO:0043604	amide biosynthetic process	14/599	175/18986	0.08	2.53569	3.68367	0.00134448	0.0330063	0.0286782	ARG1/CEBPA/GCLC/ACSL1/PDK4/PNPLA1/SAMD8/HAGH/GCLM/SNCA/SGMS2/ST6GALNAC3/PRKCD/P2RX1	14
GO:0042327	positive regulation of phosphorylation	28/599	479/18986	0.0584551	1.8528	3.41202	0.00137488	0.0335042	0.0291107	S100A12/ADAM9/MMP9/TXN/LTF/CD36/FAM20A/CAMKK2/TBK1/GRB10/PINK1/PLAUR/LILRA5/SDCBP/TLR6/JAK2/ANG/RALBP1/RALB/LRRK2/TGFA/RASSF2/SNCA/MAP3K5/CAB39/PRKCD/PAK1/MAP2K3	28
GO:0002685	regulation of leukocyte migration	17/599	236/18986	0.0720339	2.2832	3.58024	0.00138975	0.0335042	0.0291107	TNFSF14/F2RL1/BST1/LYVE1/FUT7/IL1R1/C5AR2/GDF15/PADI2/PYCARD/MPP1/MOSPD2/LGALS3/OXSR1/RTN4/CRK/TNFAIP6	17
GO:0019755	one-carbon compound transport	5/599	27/18986	0.185185	5.86966	4.57021	0.00139476	0.0335042	0.0291107	HBA1/CA2/AQP9/SLC14A1/HBB	5
GO:0060333	interferon-gamma-mediated signaling pathway	5/599	27/18986	0.185185	5.86966	4.57021	0.00139476	0.0335042	0.0291107	ARG1/IFNGR2/JAK2/HCK/IFNGR1	5
GO:2001237	negative regulation of extrinsic apoptotic signaling pathway	10/599	102/18986	0.0980392	3.10747	3.85192	0.00142881	0.0341386	0.0296619	HMGB2/GCLC/GPX1/SIAH2/LGALS3/GCLM/ITPRIP/HGF/HSPA1A/CFLAR	10
GO:2000117	negative regulation of cysteine-type endopeptidase activity	7/599	54/18986	0.12963	4.10876	4.12904	0.00146975	0.0349299	0.0303495	MMP9/LTF/GPX1/SIAH2/PLAUR/NAIP/SNCA	7
GO:0045730	respiratory burst	6/599	40/18986	0.15	4.75442	4.2902	0.00148073	0.0350049	0.0304146	S100A9/SLC11A1/HCK/NCF4/CLEC7A/CD55	6
GO:0030218	erythrocyte differentiation	12/599	139/18986	0.0863309	2.73636	3.70842	0.0015246	0.0358521	0.0311508	KLF1/BPGM/BCL6/HMGB2/EPB42/ABCB10/JAK2/SLC1A5/AHSP/FAM210B/HSPA1A/CFLAR	12
GO:0052547	regulation of peptidase activity	22/599	346/18986	0.0635838	2.01536	3.44033	0.00154471	0.0361348	0.0313964	S100A8/S100A9/MMP9/LTF/NLRC4/GPX1/NLRP12/SIAH2/PINK1/PLAUR/SERPINB10/SLPI/CST7/ASPH/CSTA/PYCARD/NAIP/SNCA/MAP3K5/NRDC/CLEC7A/SERPINB1	22
GO:0043549	regulation of kinase activity	27/599	460/18986	0.0586957	1.86043	3.37183	0.00156698	0.0363912	0.0316192	S100A12/ADAM9/IRAK3/LTF/SLC8A1/NRBF2/GADD45A/CAMKK2/RGS2/LATS2/PINK1/LILRA5/TLR6/JAK2/KAT2B/RALB/PYCARD/LRRK2/RASSF2/SNCA/MAP3K5/CAB39/TAF7/PRKCD/PAK1/MAP2K3/CDKN2B	27
GO:0002753	cytoplasmic pattern recognition receptor signaling pathway	14/599	178/18986	0.0786517	2.49296	3.61201	0.0015801	0.0363912	0.0316192	RIOK3/TASL/F2RL1/CD36/TBK1/ALPK1/TLR8/TLR6/TREML4/PYCARD/RNF135/SLC19A1/RTN4/HSPA1A	14
GO:0072524	pyridine-containing compound metabolic process	14/599	178/18986	0.0786517	2.49296	3.61201	0.0015801	0.0363912	0.0316192	BPGM/PNP/PGD/PFKFB2/NAMPT/IER3/HK1/ALPL/HK3/KAT2B/NOCT/IDH1/PFKFB3/HDAC4	14
GO:0031664	regulation of lipopolysaccharide-mediated signaling pathway	5/599	28/18986	0.178571	5.66003	4.45384	0.00165443	0.0375228	0.0326024	LTF/CD36/LY96/LILRA2/CD55	5
GO:0034643	establishment of mitochondrion localization, microtubule-mediated	5/599	28/18986	0.178571	5.66003	4.45384	0.00165443	0.0375228	0.0326024	UBB/KIF1B/RHOT1/HSBP1/ACTR10	5
GO:0047497	mitochondrion transport along microtubule	5/599	28/18986	0.178571	5.66003	4.45384	0.00165443	0.0375228	0.0326024	UBB/KIF1B/RHOT1/HSBP1/ACTR10	5
GO:0060759	regulation of response to cytokine stimulus	15/599	199/18986	0.0753769	2.38916	3.5556	0.00166962	0.0375454	0.032622	ARG1/MMP8/IL1R2/IRAK3/TLR2/F2RL1/IL1R1/TBK1/AGPAT2/RBM47/PADI2/PYCARD/NAIP/CASP4/HSPA1A	15
GO:0005977	glycogen metabolic process	9/599	87/18986	0.103448	3.27891	3.84531	0.00167765	0.0375454	0.032622	PYGL/GYG1/PPP1R3B/PGM2/GABARAPL1/GRB10/PPP1R3D/ATG3/GBE1	9
GO:0034134	toll-like receptor 2 signaling pathway	4/599	17/18986	0.235294	7.45792	4.80793	0.00168214	0.0375454	0.032622	TLR2/F2RL1/TLR1/TLR6	4
GO:0032728	positive regulation of interferon-beta production	6/599	41/18986	0.146341	4.63846	4.20945	0.00168904	0.0375454	0.032622	RIOK3/TLR2/HMGB2/TBK1/TLR8/RNF135	6
GO:0031334	positive regulation of protein-containing complex assembly	15/599	200/18986	0.075	2.37721	3.53396	0.00175399	0.0387962	0.0337088	BAIAP2L1/CDC42EP3/CD36/PINK1/SPIDR/BID/TLR6/PYCARD/LGALS3/SNCA/HCK/PPP2R5B/CLEC7A/PAK1/HSPA1A	15
GO:0046434	organophosphate catabolic process	17/599	242/18986	0.0702479	2.22659	3.46608	0.00181821	0.0400186	0.0347709	VNN1/BPGM/PLBD1/PNP/GDE1/ABHD12B/NUDT4/PFKFB2/IER3/HK1/HK3/UPP1/KAT2B/IDH1/PFKFB3/PRKCD/HDAC4	17
GO:0031640	killing of cells of other organism	11/599	124/18986	0.0887097	2.81176	3.65326	0.00190277	0.0414175	0.0359864	S100A12/PGLYRP1/ARG1/DEFA3/LTF/F2RL1/CAMP/DEFA4/CXCL1/LGALS3/CLEC7A	11
GO:0141061	GO:0141061	11/599	124/18986	0.0887097	2.81176	3.65326	0.00190277	0.0414175	0.0359864	S100A12/PGLYRP1/ARG1/DEFA3/LTF/F2RL1/CAMP/DEFA4/CXCL1/LGALS3/CLEC7A	11
GO:0006091	generation of precursor metabolites and energy	28/599	490/18986	0.0571429	1.81121	3.28364	0.00191515	0.0414175	0.0359864	BPGM/PYGL/CEBPA/PGD/GYG1/PFKFB2/PPP1R3B/PGM2/IER3/GABARAPL1/HK1/GRB10/PINK1/NDUFB3/HK3/BID/KAT2B/PPP1R3D/ACOX1/SNCA/IDH1/IL10RB/ATG3/ACSS3/GBE1/PFKFB3/ATP5PF/HDAC4	28
GO:0045454	cell redox homeostasis	6/599	42/18986	0.142857	4.52802	4.13127	0.00191885	0.0414175	0.0359864	TXN/GCLC/GPX1/SLC11A1/TXNRD1/DDIT3	6
GO:2001234	negative regulation of apoptotic signaling pathway	17/599	244/18986	0.0696721	2.20834	3.42878	0.00198367	0.0426107	0.0370231	MMP9/HMGB2/GCLC/GPX1/IER3/SIAH2/PINK1/PLAUR/BID/RRM2B/LRRK2/LGALS3/GCLM/ITPRIP/HGF/HSPA1A/CFLAR	17
GO:0002886	regulation of myeloid leukocyte mediated immunity	7/599	57/18986	0.122807	3.89251	3.94741	0.00202305	0.0431712	0.0375101	CD177/ARG1/F2RL1/STXBP2/FCGR1A/PRAM1/GAB2	7
GO:0006575	cellular modified amino acid metabolic process	14/599	183/18986	0.0765027	2.42484	3.49576	0.00204883	0.0431712	0.0375101	VNN1/SLC22A4/GCLC/ABHD12B/MBOAT2/GPX1/SULT1B1/CPQ/VNN2/GSTO2/HAGH/SLC19A1/GCLM/IDH1	14
GO:0017157	regulation of exocytosis	14/599	183/18986	0.0765027	2.42484	3.49576	0.00204883	0.0431712	0.0375101	CD177/F2RL1/STXBP2/SDCBP/RAB27A/RAB33B/LRRK2/SNCA/CHMP2A/PRAM1/GAB2/RAB5A/STXBP3/P2RX1	14
GO:0002532	production of molecular mediator involved in inflammatory response	10/599	107/18986	0.0934579	2.96226	3.67385	0.00204962	0.0431712	0.0375101	IL1R2/S100A9/CD36/SIRPA/SLC18A2/TLR6/ALOX5AP/PYCARD/CLEC7A/P2RX1	10
GO:0043281	regulation of cysteine-type endopeptidase activity involved in apoptotic process	12/599	144/18986	0.0833333	2.64135	3.56846	0.00205807	0.0431712	0.0375101	S100A8/S100A9/MMP9/GPX1/NLRP12/SIAH2/PLAUR/PYCARD/NAIP/SNCA/MAP3K5/CLEC7A	12
GO:0006879	cellular iron ion homeostasis	8/599	73/18986	0.109589	3.47355	3.82178	0.00207568	0.0433372	0.0376543	NCOA4/EGLN1/HFE/SLC11A1/FBXL5/STEAP4/SLC40A1/PICALM	8
GO:0035728	response to hepatocyte growth factor	4/599	18/18986	0.222222	7.04359	4.63003	0.00210927	0.0438335	0.0380856	GCLC/GCLM/HGF/CRK	4
GO:0006641	triglyceride metabolic process	10/599	108/18986	0.0925926	2.93483	3.63948	0.00219658	0.0454367	0.0394785	GPAT3/SLC22A4/ACSL1/GPX1/DGAT2/PNPLA1/AGPAT2/ABHD5/CNEP1R1/LPGAT1	10
GO:0006826	iron ion transport	7/599	58/18986	0.12069	3.8254	3.8896	0.00223936	0.0461082	0.040062	LCN2/LTF/SLC25A37/HFE/SLC11A1/STEAP4/SLC40A1	7
GO:0019730	antimicrobial humoral response	14/599	185/18986	0.0756757	2.39863	3.45033	0.00226605	0.0464435	0.0403533	S100A12/PGLYRP1/S100A9/DEFA3/LTF/ADM/BPI/CAMP/DEFA4/SLPI/SLC11A1/CXCL1/ANG/LGALS3	14
GO:0141060	GO:0141060	11/599	127/18986	0.0866142	2.74534	3.56193	0.0023003	0.0467081	0.0405832	S100A12/PGLYRP1/ARG1/DEFA3/LTF/F2RL1/CAMP/DEFA4/CXCL1/LGALS3/CLEC7A	11
GO:0007269	neurotransmitter secretion	12/599	146/18986	0.0821918	2.60516	3.51414	0.00231032	0.0467081	0.0405832	LIN7A/MCTP1/STXBP2/BEST1/STX3/LRRK2/OSBPL2/SNCA/RAB5A/DYSF/STXBP3/P2RX1	12
GO:0099643	signal release from synapse	12/599	146/18986	0.0821918	2.60516	3.51414	0.00231032	0.0467081	0.0405832	LIN7A/MCTP1/STXBP2/BEST1/STX3/LRRK2/OSBPL2/SNCA/RAB5A/DYSF/STXBP3/P2RX1	12
GO:0002698	negative regulation of immune effector process	11/599	128/18986	0.0859375	2.72389	3.53207	0.00244685	0.0486506	0.042271	PGLYRP1/ARG1/IRAK3/VSIG4/BCL6/CLEC12B/HFE/ZBTB7B/LGALS3/CRK/CD55	11
GO:0019432	triglyceride biosynthetic process	6/599	44/18986	0.136364	4.3222	3.98202	0.00244855	0.0486506	0.042271	GPAT3/ACSL1/DGAT2/AGPAT2/CNEP1R1/LPGAT1	6
GO:0032271	regulation of protein polymerization	15/599	207/18986	0.0724638	2.29682	3.38605	0.00244995	0.0486506	0.042271	BAIAP2L1/CDC42EP3/SPTB/MEGF9/PINK1/CAPZA2/TMOD1/PYCARD/HAUS4/SNCA/HCK/DAAM2/PRKCD/PAK1/HSPA1A	15
GO:0050777	negative regulation of immune response	15/599	207/18986	0.0724638	2.29682	3.38605	0.00244995	0.0486506	0.042271	PGLYRP1/ARG1/IRAK3/VSIG4/BCL6/GPX1/CLEC12B/SAMSN1/HFE/NMI/ZBTB7B/LGALS3/HCK/CRK/CD55	15
GO:0071496	cellular response to external stimulus	8/599	75/18986	0.106667	3.38092	3.72891	0.00246633	0.0487592	0.0423653	TNFSF14/TLR5/GCLC/GADD45A/KCNJ2/TLR8/CDA/LTBR	8
GO:0001959	regulation of cytokine-mediated signaling pathway	14/599	187/18986	0.0748663	2.37297	3.40549	0.00250194	0.0492452	0.0427876	ARG1/MMP8/IL1R2/IRAK3/F2RL1/IL1R1/TBK1/AGPAT2/RBM47/PADI2/PYCARD/NAIP/CASP4/HSPA1A	14

### Sheet: eTable11
gene	logFC	logCPM	LR	PValue	FDR
MAOA	2.47503	2.87356	22.7774	1.82e-06	0.00430286
HBA2	2.44893	8.17242	13.8655	0.00019637	0.0416664
OLAH	2.41062	2.83112	17.9536	2.26e-05	0.0178488
DAAM2	2.01107	5.38222	24.752	6.52e-07	0.00308483
ALOX15B	1.8827	3.29652	18.1559	2.04e-05	0.0169761
IL1R2	1.80038	6.96584	28.396	9.89e-08	0.00093553
CYYR1	1.65076	1.68784	14.4907	0.00014086	0.0410106
SLC45A2	1.6478	1.69004	13.3454	0.00025905	0.045658
ARG1	1.59628	4.1432	21.5415	3.46e-06	0.00565904
ECHDC3	1.57153	3.62503	26.0191	3.38e-07	0.00213258
IL18R1	1.51088	5.70935	22.1134	2.57e-06	0.00486439
MOCS1	1.37084	3.36477	15.7977	7.05e-05	0.0317618
COL9A2	1.34171	4.4431	21.4731	3.59e-06	0.00565904
PFKFB2	1.33482	5.91042	31.1261	2.42e-08	0.00045759
HROB	1.30044	2.95969	17.5036	2.87e-05	0.0207779
CD163	1.29171	5.19113	24.1769	8.79e-07	0.00332622
ZBTB16	1.23505	5.33691	23.1553	1.49e-06	0.00430286
TAS2R40	1.22529	2.02887	13.7017	0.00021426	0.0416664
DYNLT4	1.20119	1.73627	13.7863	0.00020482	0.0416664
KCNE1	1.18507	4.5198	20.819	5.05e-06	0.00734881
ZNF892	1.15135	1.93539	14.1589	0.000168	0.0416664
CNTNAP3	1.1423	6.49948	14.1655	0.00016741	0.0416664
GADD45A	1.13589	3.27442	20.3687	6.39e-06	0.00805522
SLC5A9	1.09273	3.64586	16.3231	5.34e-05	0.0283092
TPST1	1.08708	4.22724	18.4012	1.79e-05	0.0169326
ORM1	1.08678	3.46135	13.5007	0.00023847	0.0442456
RSPH14	1.00348	2.84005	16.4961	4.88e-05	0.027958
LRRN3	-1.01622	5.93747	14.0654	0.000176562	0.0416664
CMPK2	-1.23907	5.97382	14.2026	0.00016414	0.0416664
IFI44L	-1.54623	7.39392	13.3584	0.000257266	0.045658

### Sheet: eTable12
gene	logFC	logCPM	LR	PValue	FDR
MMP8	2.38174	3.65899	18.6853	1.54e-05	0.0208403
TMCC2	2.30409	5.91735	36.3312	1.66e-09	3.15e-05
RNF182	2.11932	3.52409	16.0214	6.26e-05	0.0480142
IFIT1B	2.09134	4.56542	20.8538	4.96e-06	0.0177571
RAP1GAP	2.00534	5.41149	19.2451	1.15e-05	0.0177571
CRISP3	1.90092	2.44424	19.444	1.04e-05	0.0177571
BPGM	1.82186	6.61415	16.2189	5.64e-05	0.0480142
UBB	1.58188	7.40897	19.1321	1.22e-05	0.0177571
C9orf78	1.55174	6.23421	32.2618	1.35e-08	0.00012749
CLIC2	1.55147	2.76047	20.4915	5.99e-06	0.0177571
KLF1	1.49212	4.42135	19.6918	9.1e-06	0.0177571
GADD45A	1.38412	3.27442	21.6387	3.29e-06	0.0177571
MYL4	1.32024	4.07856	16.1309	5.91e-05	0.0480142
PITHD1	1.31899	5.47419	19.4843	1.01e-05	0.0177571
RUNDC3A	1.28656	5.54148	15.9064	6.66e-05	0.0480142
ARL4A	1.27822	3.98545	18.149	2.04e-05	0.024714
VPREB3	-1.16158	3.53544	19.2528	1.14505e-05	0.0177571

### Sheet: eTable13
gene	logFC	logCPM	LR	PValue	FDR
PER1	1.00896	5.99146	19.7295	8.92e-06	0.0337678
PITHD1	-1.02484	5.47419	19.0318	1.28556e-05	0.0405487
C9orf78	-1.17764	6.23421	29.453	5.72887e-08	0.000361396
CA1	-1.51615	8.43523	73.768	8.7861e-18	1.66277e-13
TMCC2	-1.77079	5.91735	33.5522	6.9378e-09	6.56489e-05

### Sheet: eTable14
	logFC	logCPM	LR	PValue	FDR
CD177	3.53008	5.28856	37.7078	8.22e-10	3.23e-07
IL1R2	3.28059	6.36168	99.2955	2.18e-23	2.05e-19
HBA2	3.20505	6.16201	15.0309	0.00010577	0.00573841
IL18R1	3.06865	5.46018	93.5567	3.95e-22	1.49e-18
HBB	2.9929	7.6267	10.5394	0.00116859	0.038777
ARG1	2.97539	3.49328	67.8972	1.72e-16	2.03e-13
ECHDC3	2.70948	3.47103	69.9741	6.01e-17	8.73e-14
FKBP5	2.66071	8.18786	69.1625	9.07e-17	1.22e-13
CLEC4E	2.64672	6.09432	68.0375	1.6e-16	2.02e-13
KCNE1	2.50309	4.20351	82.3845	1.12e-19	2.64e-16
MMP9	2.47124	6.2975	51.4237	7.44e-13	4.95e-10
ZBTB16	2.39644	5.45362	101.088	8.8e-24	1.66e-19
PFKFB2	2.34827	5.75396	96.6609	8.23e-23	4.94e-19
SIPA1L2	2.32343	5.94201	76.2484	2.5e-18	3.94e-15
TLR2	2.31708	6.9924	51.7013	6.46e-13	4.52e-10
SAMSN1	2.29928	5.08188	57.0917	4.16e-14	3.57e-11
TAS2R40	2.27569	1.46397	30.0888	4.13e-08	9.62e-06
DAAM2	2.26495	4.93862	21.7254	3.15e-06	0.00035356
RNF175	2.26236	5.33971	91.071	1.39e-21	4.36e-18
DUSP1	2.2253	7.66021	51.2096	8.3e-13	5.22e-10
FCAR	2.20947	5.42752	63.7055	1.44e-15	1.52e-12
IL18RAP	2.19236	5.89846	34.2892	4.75e-09	1.55e-06
PER1	2.18966	6.145	96.1828	1.05e-22	4.94e-19
IRAK3	2.1484	7.66643	58.0222	2.59e-14	2.33e-11
CEACAM4	2.14004	6.36317	52.6458	3.99e-13	2.9e-10
HRH2	2.13522	7.13531	54.8664	1.29e-13	1.06e-10
IRS2	2.12287	7.16589	78.8035	6.86e-19	1.3e-15
CD163	2.11729	4.66236	76.7483	1.94e-18	3.33e-15
IFI27	2.08191	4.059	15.2509	9.41e-05	0.00530531
CLEC4D	2.07356	3.36444	34.6286	3.99e-09	1.35e-06
H2AC16	2.02419	1.21134	15.9662	6.45e-05	0.00391064
LRG1	2.01903	5.90567	37.1882	1.07e-09	4.13e-07
MCEMP1	2.00441	4.69114	46.429	9.5e-12	5.12e-09
CEBPD	1.98857	6.95017	58.5976	1.93e-14	1.83e-11
ACSL1	1.98121	8.5381	34.7118	3.82e-09	1.31e-06
SLC11A1	1.94739	8.92582	47.3937	5.81e-12	3.27e-09
ASPH	1.93182	6.46743	79.1005	5.9e-19	1.24e-15
BCL6	1.91098	9.24598	41.405	1.24e-10	5.7e-08
ANXA3	1.89924	4.72539	31.0392	2.53e-08	6.45e-06
CPD	1.83801	8.05892	38.4861	5.51e-10	2.31e-07
PHC2	1.83346	8.42074	43.4799	4.28e-11	2.25e-08
BCL2A1	1.81875	3.1899	15.0924	0.00010237	0.00561526
MTARC1	1.78548	6.35097	49.2639	2.24e-12	1.32e-09
ADGRG3	1.78066	7.38821	28.2164	1.08e-07	2.23e-05
FOLR3	1.76305	3.64795	20.5876	5.7e-06	0.00057083
ALOX15B	1.76006	3.15847	10.399	0.00126081	0.0407627
PFKFB3	1.7543	6.80161	54.6692	1.43e-13	1.12e-10
KCNJ2	1.75285	6.54431	27.6851	1.43e-07	2.77e-05
NUDT16	1.74662	5.3763	85.515	2.3e-20	6.2e-17
GPR27	1.72782	5.36174	32.0745	1.48e-08	4.24e-06
THBD	1.71572	5.2702	37.7863	7.89e-10	3.17e-07
ERLIN1	1.7108	5.14834	51.3818	7.6e-13	4.95e-10
VNN1	1.70826	5.03087	23.0431	1.58e-06	0.00020209
JDP2	1.70719	5.67202	64.2544	1.09e-15	1.21e-12
GCA	1.70115	7.72457	18.4231	1.77e-05	0.00146553
MKNK1	1.68771	7.2463	59.6865	1.11e-14	1.11e-11
KCNH7	1.66039	4.55442	27.0904	1.94e-07	3.7e-05
IL1RAP	1.64628	7.08026	31.843	1.67e-08	4.64e-06
FOS	1.64238	7.5931	26.5343	2.59e-07	4.66e-05
CSGALNACT2	1.63867	6.01544	23.5022	1.25e-06	0.00016359
SORT1	1.62925	6.63189	40.5036	1.96e-10	8.82e-08
SLC31A2	1.62418	6.62975	30.8462	2.79e-08	6.94e-06
MANSC1	1.62376	5.63173	42.0178	9.04e-11	4.49e-08
SOCS3	1.62232	5.34097	29.2257	6.44e-08	1.45e-05
CSNK1A1L	1.61998	3.9267	25.1554	5.29e-07	8.22e-05
MGAM	1.61839	8.61906	23.8359	1.05e-06	0.00014048
ITPKC	1.61241	3.7747	37.059	1.15e-09	4.33e-07
MMP25	1.61099	9.08869	24.2277	8.56e-07	0.00011796
HAL	1.57614	6.36378	28.8999	7.62e-08	1.67e-05
S100A9	1.57348	9.3534	21.6091	3.34e-06	0.00037344
PGLYRP1	1.57041	4.69923	26.6682	2.42e-07	4.43e-05
NFKBIA	1.55648	7.60872	41.4163	1.23e-10	5.7e-08
MEGF9	1.54685	9.36223	28.7085	8.41e-08	1.81e-05
TSC22D3	1.54333	7.49139	32.7426	1.05e-08	3.1e-06
ABHD5	1.5363	5.52423	31.3207	2.19e-08	5.74e-06
IRF2BPL	1.53248	6.28681	50.62	1.12e-12	6.83e-10
AQP9	1.53246	8.47778	18.4179	1.77e-05	0.00146553
SAP30	1.52861	2.44096	24.1765	8.79e-07	0.00012026
B4GALT5	1.52832	7.45264	25.8552	3.68e-07	6.2e-05
CYSTM1	1.52207	5.82029	32.9464	9.47e-09	2.84e-06
BMX	1.51862	2.98971	18.0176	2.19e-05	0.00171822
ALOX5AP	1.51818	7.41237	22.1209	2.56e-06	0.00030022
IFITM3	1.5138	7.1437	10.5134	0.00118512	0.0391878
IL1R1	1.51136	5.51736	28.2496	1.07e-07	2.21e-05
LIPN	1.50339	3.59566	14.544	0.00013693	0.00710246
BASP1	1.50181	7.28371	23.0794	1.55e-06	0.00019966
CEBPB	1.50083	7.05692	24.6831	6.76e-07	0.00010046
CXCR1	1.48883	9.2763	21.1919	4.16e-06	0.00044576
SLC26A8	1.48432	4.65356	25.1486	5.31e-07	8.22e-05
NSUN7	1.48091	3.92333	28.6864	8.51e-08	1.81e-05
CASP5	1.47487	3.42769	17.4406	2.96e-05	0.00217776
SLA	1.47276	8.72406	25.6121	4.17e-07	6.85e-05
PROK2	1.47083	6.69388	15.9331	6.56e-05	0.00394591
PHTF1	1.46719	4.8121	47.3664	5.89e-12	3.27e-09
TLR4	1.46649	8.03715	17.6021	2.72e-05	0.00202402
CD55	1.46522	8.43157	22.4115	2.2e-06	0.00026633
DYSF	1.46344	8.76314	24.4516	7.62e-07	0.00010818
IFITM2	1.44935	10.7142	20.5817	5.71e-06	0.00057083
HAUS4	1.43669	3.8599	39.7828	2.84e-10	1.22e-07
TMEM92	1.43604	3.12552	12.245	0.00046651	0.0190241
S100A12	1.43602	5.80807	13.2166	0.00027748	0.012564
GYG1	1.43545	5.02968	34.2208	4.92e-09	1.55e-06
NAMPT	1.43495	9.97462	15.2911	9.22e-05	0.00520931
VNN2	1.42771	8.05374	15.7902	7.08e-05	0.00422829
TRIM25	1.40744	8.4716	23.6497	1.16e-06	0.00015258
VSIR	1.40619	9.71818	24.8757	6.11e-07	9.39e-05
FPR1	1.40411	8.92441	16.5165	4.82e-05	0.00317277
CCNJL	1.4026	6.51888	27.0163	2.02e-07	3.77e-05
PADI4	1.39954	6.42061	25.3008	4.91e-07	7.78e-05
DHRS13	1.39884	4.7548	41.7495	1.04e-10	5.02e-08
SMAP2	1.39692	9.45111	21.8234	2.99e-06	0.00033866
OSM	1.39341	3.26452	16.2011	5.7e-05	0.00359686
SLC22A15	1.39213	5.89048	25.9168	3.56e-07	6.06e-05
HMGB2	1.39089	4.77859	21.0349	4.51e-06	0.00047307
TREML4	1.38837	4.32701	18.8546	1.41e-05	0.00123314
KIF27	1.3846	4.0572	36.2532	1.73e-09	6.17e-07
APOBEC3A	1.38133	7.54844	18.6628	1.56e-05	0.00132701
SLC22A4	1.38018	5.1213	34.2171	4.93e-09	1.55e-06
DGAT2	1.37765	6.49439	27.7042	1.41e-07	2.77e-05
ABHD12B	1.37661	5.54879	31.7804	1.73e-08	4.68e-06
PYGL	1.35343	7.48018	22.697	1.9e-06	0.00023644
RNF144B	1.35194	6.66189	24.8003	6.36e-07	9.6e-05
CRISP3	1.35087	1.84492	11.3971	0.0007356	0.0271798
PELI1	1.34722	8.01692	21.146	4.26e-06	0.00045144
WDFY3	1.34313	8.29668	20.2243	6.89e-06	0.00066687
OTX1	1.34007	3.97357	14.0022	0.00018259	0.0089288
CXCR2	1.33914	9.5594	17.0938	3.56e-05	0.00249722
PEAK3	1.33906	6.02598	33.8416	5.98e-09	1.85e-06
PFKFB4	1.33574	6.84381	30.9795	2.61e-08	6.56e-06
CSF3R	1.3319	11.7754	18.6624	1.56e-05	0.00132701
ARHGEF40	1.33067	7.14523	30.3428	3.62e-08	8.76e-06
FGD4	1.32574	6.42827	27.8263	1.33e-07	2.64e-05
UPP1	1.32565	6.03117	42.7137	6.34e-11	3.23e-08
KCNJ15	1.32242	7.87514	15.6392	7.67e-05	0.00453288
KLHL2	1.32233	5.63692	30.4232	3.47e-08	8.52e-06
CA4	1.32206	3.42535	16.1315	5.91e-05	0.00367023
FRAT1	1.31956	5.69605	31.5825	1.91e-08	5.08e-06
PGS1	1.31567	7.31463	26.9647	2.07e-07	3.84e-05
TPST1	1.31514	3.90194	26.0702	3.29e-07	5.7e-05
ROPN1L	1.31366	4.17748	26.6304	2.46e-07	4.47e-05
SPTLC2	1.29978	7.37392	24.8458	6.21e-07	9.46e-05
CNTNAP3	1.2916	5.77757	16.9055	3.93e-05	0.00270727
RAB19	1.28968	2.49373	22.4966	2.11e-06	0.0002581
VSIG4	1.28555	3.63208	21.3918	3.74e-06	0.00040858
ALPL	1.28244	7.51819	15.0095	0.00010697	0.00577067
ACSL4	1.27506	6.78673	14.0675	0.00017637	0.00869438
LINGO3	1.27491	5.12551	38.3276	5.98e-10	2.45e-07
IFNGR1	1.2731	7.89646	10.9244	0.00094907	0.0325217
PGD	1.27084	5.50469	35.7841	2.2e-09	7.71e-07
HSPA6	1.26258	6.29251	17.9161	2.31e-05	0.00176392
GAS7	1.26149	7.94595	26.1768	3.12e-07	5.45e-05
RAB36	1.25882	4.47612	19.9396	7.99e-06	0.00074875
AATK	1.25838	6.5093	28.0936	1.16e-07	2.35e-05
ASPRV1	1.25798	2.84631	18.0869	2.11e-05	0.00167432
NTNG2	1.2551	6.60678	18.3744	1.81e-05	0.00147697
AP5B1	1.25423	7.15205	20.4309	6.18e-06	0.00060795
S100P	1.25051	2.9331	11.1554	0.00083787	0.0297925
PSTPIP2	1.24929	5.52453	22.6901	1.9e-06	0.00023644
REPS2	1.24823	6.60627	22.2265	2.42e-06	0.00028593
RALB	1.24777	6.24281	16.9123	3.91e-05	0.00270727
HGF	1.24432	4.0808	20.699	5.37e-06	0.00054555
ERGIC1	1.24361	9.08822	32.1956	1.39e-08	4.05e-06
GLT1D1	1.24352	6.67234	20.9996	4.59e-06	0.00047656
MME	1.24302	7.84434	12.9007	0.00032846	0.0143225
DDIT4	1.24212	4.29854	25.4665	4.5e-07	7.26e-05
CST7	1.24077	6.02524	15.42	8.61e-05	0.00493356
CR1	1.23906	7.72949	18.3014	1.89e-05	0.00152155
NLRP6	1.23525	5.84641	29.3538	6.03e-08	1.39e-05
RGS2	1.23514	7.72908	11.0894	0.00086824	0.0303577
NABP1	1.23376	9.01376	14.1142	0.00017204	0.00850348
AIM2	1.2293	4.0777	17.3748	3.07e-05	0.00222848
TBC1D14	1.22687	7.35198	33.6918	6.46e-09	1.97e-06
CAMP	1.22263	2.66279	10.6576	0.00109617	0.0368271
PREX1	1.22049	9.62112	24.4626	7.58e-07	0.00010818
NLRC4	1.21497	4.98354	20.8062	5.08e-06	0.00052146
PLXNC1	1.21123	8.84055	17.8418	2.4e-05	0.00182025
PLK3	1.21044	5.63261	53.9373	2.07e-13	1.56e-10
XPO6	1.21007	10.0939	20.6561	5.5e-06	0.00055494
MAN2A2	1.20883	7.56242	36.3377	1.66e-09	6.02e-07
SOCS1	1.20554	4.74837	17.6542	2.65e-05	0.00197712
DNAH17	1.20432	6.74951	31.86	1.66e-08	4.64e-06
MTHFS	1.196	3.13744	24.6268	6.96e-07	0.00010184
TMCC3	1.19549	6.34582	18.005	2.2e-05	0.001719
MCTP2	1.19368	8.03043	18.0476	2.15e-05	0.00170209
ALDH1A2	1.1903	5.39062	29.2509	6.36e-08	1.45e-05
LRP10	1.18791	9.53525	21.5399	3.47e-06	0.00038119
IL13RA1	1.18157	7.30015	15.0945	0.00010226	0.00561526
SERPINA1	1.18081	9.79365	17.1547	3.45e-05	0.00245498
B3GNT5	1.17982	4.35936	27.0273	2.01e-07	3.77e-05
SLC1A3	1.17664	3.18542	11.1087	0.00085923	0.0301728
TLR8	1.17533	7.66056	11.3931	0.00073718	0.0271851
SECTM1	1.17529	7.04487	15.0882	0.0001026	0.00561526
KREMEN1	1.17505	5.89403	14.7502	0.00012273	0.00643705
GPR141	1.17294	4.91356	15.629	7.71e-05	0.00453288
PADI2	1.16925	8.08932	11.4123	0.00072961	0.0270642
SCRG1	1.16806	3.71881	21.536	3.47e-06	0.00038119
KLHL8	1.16778	5.61367	36.9758	1.2e-09	4.43e-07
FLOT2	1.16246	8.49979	22.5548	2.04e-06	0.00025204
MSRB1	1.15972	7.93417	16.8232	4.1e-05	0.00279659
APMAP	1.15828	6.43659	18.0137	2.19e-05	0.00171822
PLIN5	1.15534	4.55081	13.7438	0.00020951	0.00993914
TREML2	1.15462	7.1199	22.9183	1.69e-06	0.00021277
LIN7A	1.15404	5.61926	10.6603	0.00109458	0.0368271
GRAMD1A	1.15183	7.6955	34.2397	4.87e-09	1.55e-06
NIBAN1	1.14903	8.79006	13.3631	0.00025662	0.0118321
ACSS3	1.14267	5.15704	20.4417	6.15e-06	0.00060771
TLR5	1.14122	5.46721	17.3159	3.17e-05	0.00228107
SERPINB1	1.1409	6.58324	16.3177	5.36e-05	0.00342812
LILRA6	1.13768	6.09127	11.7379	0.0006124	0.0233589
NFIL3	1.13714	5.27819	13.3941	0.00025241	0.0116808
FAM72A	1.13695	2.17083	18.7723	1.47e-05	0.00127568
ABTB1	1.13684	8.77634	18.7234	1.51e-05	0.00130282
RBM47	1.13486	7.28823	22.1065	2.58e-06	0.00030062
ENTPD1	1.13214	8.58004	15.4988	8.26e-05	0.00475237
KBTBD7	1.13046	5.07643	22.4319	2.18e-06	0.00026522
NCF4	1.12969	7.66607	18.943	1.35e-05	0.0011883
GAB2	1.12785	8.04738	20.5423	5.83e-06	0.00057963
SPIDR	1.12673	6.3818	31.1524	2.39e-08	6.17e-06
MGAM2	1.12296	5.35573	13.7916	0.00020425	0.00973841
ALOX5	1.12287	8.34753	22.2625	2.38e-06	0.00028239
LILRA5	1.12151	6.67603	11.2642	0.00079015	0.028635
PPP1R3B	1.12055	6.74956	16.9982	3.74e-05	0.00259725
SULT1B1	1.11904	7.74473	17.0772	3.59e-05	0.0025098
SLC6A6	1.1186	9.36605	18.8585	1.41e-05	0.00123314
ADM	1.11181	4.52344	13.9555	0.00018719	0.00908586
BTNL8	1.10955	4.98865	16.888	3.97e-05	0.00272242
TMEM120A	1.10763	4.85491	30.1024	4.1e-08	9.62e-06
SLC8A1	1.10677	6.37365	25.6933	4e-07	6.63e-05
LILRB3	1.10637	7.42386	16.8075	4.14e-05	0.00280964
PLBD1	1.10357	7.12197	12.1792	0.00048325	0.0194132
RELL1	1.10315	6.11481	19.8707	8.29e-06	0.00076691
CSF2RA	1.10313	6.98711	27.9823	1.22e-07	2.46e-05
SRGAP2C	1.10032	4.33879	24.5058	7.41e-07	0.00010678
CRISPLD2	1.10028	7.25305	15.8426	6.88e-05	0.00412601
TNFSF8	1.09571	6.49287	11.5747	0.00066855	0.0251453
HCLS1	1.09519	8.15554	18.2633	1.92e-05	0.00154564
ETS2	1.09487	6.14634	28.4538	9.6e-08	2.01e-05
SLC25A37	1.0948	11.349	10.2658	0.00135522	0.0428041
FPR2	1.09445	6.93598	12.0467	0.00051885	0.0205806
QPCT	1.09356	5.83914	14.4944	0.00014058	0.0072127
ST6GALNAC3	1.09339	3.61459	26.4134	2.76e-07	4.86e-05
KRT23	1.09199	6.23159	12.5376	0.00039884	0.0168091
SH3GLB1	1.08873	7.56481	14.3647	0.0001506	0.00762312
KLF6	1.08526	8.64463	12.8036	0.00034595	0.0149471
HYCC2	1.08415	7.7439	14.1143	0.00017204	0.00850348
MAPK14	1.08231	8.23602	12.9048	0.00032774	0.0143225
FCGR2A	1.0815	10.2063	10.9366	0.00094283	0.0323801
STX3	1.07963	7.69728	15.6069	7.8e-05	0.00454371
NRBF2	1.07871	5.5948	11.809	0.00058944	0.0226232
RNF24	1.07846	8.64153	14.0382	0.00017914	0.00880808
TBKBP1	1.07707	5.15241	22.936	1.67e-06	0.00021224
SLC16A3	1.07618	7.34843	21.877	2.91e-06	0.00033265
SRGAP2	1.07454	6.46947	26.4756	2.67e-07	4.75e-05
ZNF467	1.06969	7.56794	19.8138	8.54e-06	0.00078241
TUBA4A	1.06404	6.71888	23.3871	1.32e-06	0.00017249
GADD45A	1.064	2.98952	10.4668	0.00121538	0.0399784
DENND3	1.06279	9.26984	18.6449	1.57e-05	0.00133324
CCDC71L	1.06162	4.80715	30.2967	3.71e-08	8.86e-06
PPP1R15A	1.05198	6.49471	19.2083	1.17e-05	0.00104877
FES	1.04647	6.51023	21.993	2.74e-06	0.00031504
TRIB1	1.04379	5.78534	16.0547	6.15e-05	0.00379702
DOK3	1.04357	9.14777	14.8845	0.0001143	0.00611357
IL4R	1.04211	8.67129	20.0023	7.73e-06	0.00073388
PTEN	1.04177	8.85079	10.5139	0.00118479	0.0391878
SLC2A3	1.0399	8.55347	12.2404	0.00046765	0.0190296
SBNO2	1.03826	8.40144	23.8661	1.03e-06	0.00013928
RNF149	1.03789	8.13287	12.5184	0.00040297	0.0169077
S100A11	1.03526	7.98516	12.4389	0.00042048	0.0174104
UBXN2B	1.03357	7.61585	11.8731	0.0005695	0.0220348
NAIP	1.0331	5.99094	16.6325	4.54e-05	0.0030267
FURIN	1.03144	8.00742	15.6206	7.74e-05	0.00453884
MDM2	1.03098	7.14701	28.9443	7.45e-08	1.65e-05
CSRNP1	1.0308	5.48379	15.0523	0.00010457	0.0056901
PDLIM7	1.02979	6.95595	18.707	1.52e-05	0.0013081
REM2	1.02904	3.84269	18.5722	1.64e-05	0.00136669
MBOAT7	1.02825	8.60222	12.8311	0.0003409	0.0147628
PIP4P2	1.02731	5.53205	16.5014	4.86e-05	0.00318712
SELPLG	1.02662	9.12767	16.6348	4.53e-05	0.0030267
ADGRE2	1.02301	7.92412	15.5321	8.11e-05	0.0046981
F5	1.02074	6.28341	16.7145	4.34e-05	0.00294027
RALGAPA2	1.02007	8.11202	15.7098	7.38e-05	0.0043842
MSL3	1.01973	6.86914	17.1183	3.51e-05	0.00249302
BTBD19	1.01783	4.33194	15.0909	0.00010246	0.00561526
GK	1.01219	7.02663	10.0363	0.00153488	0.0471989
TBXAS1	1.01106	7.83707	19.4627	1.03e-05	0.00093118
PRDM1	1.00949	6.67348	19.6687	9.21e-06	0.00084003
CREB5	1.00747	9.01377	10.5685	0.00115032	0.0383731
HLX	1.00583	5.30329	19.1397	1.21e-05	0.00107693
IFI16	1.00548	8.03569	10.162	0.00143363	0.0446672
CHST15	1.00369	8.95171	11.2856	0.0007811	0.0283614
PCNX1	1.00138	8.56199	16.0043	6.32e-05	0.00387424
B4GALT6	-1.16085	2.91052	13.8371	0.000199364	0.00960132
LILRA4	-1.28042	2.96329	15.415	8.63024e-05	0.00493356
FCER1A	-1.54778	4.01416	11.1076	0.000859752	0.0301728

### Sheet: eTable15
	logFC	logCPM	LR	PValue	FDR
IL1R2	2.58265	6.97955	41.6099	1.11e-10	8.98e-07
IL18R1	2.3506	5.71064	38.1411	6.58e-10	2.23e-06
ARG1	2.31695	4.15824	30.8537	2.78e-08	4.72e-05
DAAM2	2.11805	5.50152	17.0078	3.72e-05	0.00978471
ECHDC3	2.1096	3.70889	28.1988	1.09e-07	0.00013495
ZBTB16	1.94301	5.38303	37.3707	9.77e-10	2.65e-06
PFKFB2	1.85155	5.9433	40.0967	2.42e-10	1.09e-06
FKBP5	1.77491	8.46721	24.5458	7.26e-07	0.00061497
KCNE1	1.70776	4.57194	27.0383	1.99e-07	0.00022539
PER1	1.65751	6.05503	32.6119	1.13e-08	2.54e-05
CD163	1.61309	5.22636	23.4275	1.3e-06	0.00092573
MMP9	1.57076	6.87531	16.2424	5.57e-05	0.0114794
CLEC4E	1.5456	6.53911	21.8577	2.94e-06	0.00165902
CNTNAP3	1.52796	6.50714	17.1706	3.42e-05	0.00965269
ORM1	1.52692	3.51143	15.872	6.78e-05	0.0133189
IRS2	1.49977	7.33461	30.0842	4.14e-08	6.03e-05
IL18RAP	1.47373	6.29414	17.0899	3.57e-05	0.00978471
DUSP1	1.44153	7.89154	22.3554	2.27e-06	0.00140567
NUDT16	1.38732	5.48322	41.2711	1.33e-10	8.98e-07
CEACAM4	1.36022	6.585	23.8197	1.06e-06	0.00079699
IRAK3	1.35842	8.24718	17.6984	2.59e-05	0.00779976
IL1R1	1.35414	6.04366	18.3144	1.87e-05	0.00601122
LRG1	1.34575	6.16848	22.3403	2.28e-06	0.00140567
HRH2	1.30497	7.41122	22.8467	1.75e-06	0.00118956
SLC11A1	1.29776	9.26692	20.5105	5.93e-06	0.00259418
SORT1	1.28994	6.78061	25.3878	4.69e-07	0.00045413
TPST1	1.26951	4.2848	15.1288	0.00010042	0.016811
CEBPD	1.22947	7.38075	22.2575	2.38e-06	0.00140567
TLR2	1.22677	7.52803	15.0977	0.00010209	0.0168816
RNF175	1.21777	5.93257	19.5387	9.86e-06	0.00381926
SIPA1L2	1.21198	6.26419	20.7629	5.2e-06	0.00243052
SAP30	1.20584	2.622	14.7627	0.00012192	0.0192241
PFKFB3	1.19353	7.17362	21.3979	3.73e-06	0.00183669
ITPKC	1.18441	3.89724	18.7634	1.48e-05	0.00542316
FCAR	1.1724	5.87049	17.6479	2.66e-05	0.00783563
SAMSN1	1.17025	5.35608	16.7621	4.24e-05	0.010416
CPD	1.16311	8.24348	20.0903	7.39e-06	0.00303533
NSUN7	1.14085	4.331	16.6664	4.46e-05	0.0104187
IL1RAP	1.1337	7.23095	19.7012	9.05e-06	0.00361109
HMGB2	1.12891	5.11472	18.6043	1.61e-05	0.00558278
IRF2BPL	1.12242	6.59645	25.7946	3.8e-07	0.00039611
PHC2	1.12239	8.67883	16.9812	3.78e-05	0.00978471
ASPH	1.1197	6.8533	20.1189	7.28e-06	0.00303533
RAB36	1.10096	4.87754	14.2972	0.0001561	0.0235185
THBD	1.10075	5.44425	20.6961	5.38e-06	0.00243295
ADGRG3	1.09354	7.63642	13.9586	0.00018688	0.0272489
GYG1	1.09226	5.44602	21.4671	3.6e-06	0.00183669
FOS	1.08301	7.65478	16.2376	5.59e-05	0.0114794
PHTF1	1.07955	4.98919	29.9434	4.45e-08	6.03e-05
BCL6	1.07807	9.81816	12.5088	0.00040503	0.0477585
SLC31A2	1.07581	6.81586	18.0556	2.15e-05	0.00661181
MKNK1	1.07276	7.51328	23.9725	9.77e-07	0.00077947
ERLIN1	1.07211	5.1602	25.1654	5.26e-07	0.00047565
CSNK1A1L	1.06471	4.35619	12.4144	0.00042603	0.0498019
TSC22D3	1.06166	7.7296	16.5218	4.81e-05	0.0108457
SOCS3	1.05794	5.78818	13.0405	0.00030483	0.0392643
ARHGEF40	1.03413	7.4644	17.4813	2.9e-05	0.00837101
MANSC1	1.02031	6.01086	16.3812	5.18e-05	0.0111484
SLC8A1	1.00156	6.85076	15.2138	9.6e-05	0.0164781

### Sheet: eTable16
Gene	Spearman_rho	p_value	adj_p_value
LRRCC1	0.265091	0.000227451	0.236461
SLC16A1	0.251856	0.00047228	0.236461
CDC42EP1	0.241703	0.00080625	0.236461
RGS16	0.237402	0.00100457	0.236461
H2AC1	0.23556	0.00110253	0.236461
KIF15	0.234473	0.00116433	0.236461
CDCA8	0.233815	0.00120329	0.236461
ICAM4	0.226733	0.00170488	0.236461
TMC5	0.226536	0.00172119	0.236583
BRIP1	0.223907	0.00195353	0.236583
RTN4R	0.222356	0.00210364	0.236583
MAGEF1	0.221119	0.00223075	0.236583
CAV1	0.220906	0.00225333	0.236583
CREM	0.220034	0.00234802	0.236583
A4GNT	0.21979	0.00237507	0.236583
RAD54L	0.217762	0.00261184	0.241685
OR5J2	0.217072	0.00269706	0.244522
SH3BGR	0.215337	0.00292279	0.253115
MRPL34	0.215008	0.00296749	0.253115
GADD45A	0.21475	0.00300293	0.253115
RHCE	0.214678	0.0030129	0.253115
GABRR2	0.214132	0.0030895	0.253115
H2AC25	0.213574	0.00316951	0.253115
CENPE	0.212109	0.00338869	0.253115
DTL	0.211373	0.00350395	0.253115
UCK2	0.208463	0.00399469	0.259965
ING2	0.20835	0.00401499	0.260407
RCL1	0.207375	0.00419359	0.260622
LAMC1	0.20717	0.00423211	0.260622
CEP76	0.205118	0.00463502	0.261415
RIPOR3	0.204731	0.00471467	0.261415
DEPDC1B	0.204711	0.00471887	0.261415
GRK4	0.204634	0.00473482	0.261415
NECAB1	0.204162	0.0048341	0.261415
TM7SF2	0.203908	0.00488834	0.261415
TMCC2	0.203824	0.00490628	0.261415
NECTIN2	0.202623	0.00517082	0.261415
DLGAP5	0.202604	0.0051751	0.261415
DSCC1	0.202352	0.00523227	0.261415
FDXR	0.200965	0.00555701	0.261415
PHGDH	0.200602	0.00564516	0.261415
PFDN2	0.20054	0.00566007	0.261415
HMMR	0.200274	0.00572546	0.261415
OR9I1	0.199615	0.00589056	0.261415
ORC1	0.199544	0.00590836	0.261415
APOBEC3H	0.199389	0.00594809	0.261415
VEPH1	0.199026	0.00604136	0.261415
TMEM97	0.198359	0.00621648	0.262029
TBL2	0.198266	0.00624135	0.262029
ZNF396	0.198084	0.0062899	0.262256
SDF2L1	0.19797	0.00632074	0.26231
ZNF239	0.197524	0.00644224	0.262549
AURKA	0.196989	0.00659049	0.262549
SST	0.19509	0.007142	0.264738
IFT70A	0.194907	0.00719727	0.265088
UBE2T	0.194059	0.00745839	0.268626
RACGAP1	0.194044	0.00746291	0.268626
HNRNPUL2-BSCL2	0.193983	0.00748227	0.268626
PDE6G	0.193938	0.00749635	0.268626
GBP7	0.192848	0.00784581	0.271939
EDDM3A	0.192542	0.00794644	0.272856
OR5D14	0.192217	0.00805453	0.273426
KRTAP19-1	0.19212	0.0080872	0.273426
SEZ6	0.192045	0.00811234	0.273674
TOP2A	0.191888	0.00816553	0.274987
RHAG	0.19126	0.00838081	0.275995
CENPA	0.191239	0.00838809	0.275995
OR52E5	0.190663	0.00859032	0.276685
PSAT1	0.190133	0.00877991	0.276685
CRELD2	0.190067	0.00880375	0.276685
TIMM17A	0.189906	0.00886223	0.277162
MACC1	0.189048	0.00918018	0.280822
P2RY1	0.188313	0.00946036	0.283917
CENPI	0.188062	0.00955741	0.28419
CXCL6	0.187507	0.00977589	0.286558
OR4K13	0.186485	0.01019	0.287014
HBD	0.185134	0.0107609	0.295906
OR6C4	0.185073	0.0107874	0.295906
GOLGA8K	0.185001	0.0108187	0.295906
EPM2A	0.184921	0.0108531	0.295906
MAGEB17	0.184669	0.0109637	0.297039
CENPF	0.184561	0.0110111	0.297069
IFNA14	0.184515	0.0110316	0.297203
SMC1B	0.184141	0.0111982	0.297203
PCDHGA1	0.184121	0.0112071	0.297203
SCN3A	0.183824	0.0113412	0.298044
LIN9	0.183493	0.011492	0.300367
MPST	0.182558	0.0119279	0.301157
DBN1	0.181866	0.0122596	0.302088
RFPL3	0.181854	0.0122654	0.302088
SMIM23	0.181605	0.012387	0.302088
CFAP53	0.181392	0.0124917	0.302088
LGALS2	0.18123	0.0125716	0.302088
FHDC1	0.181155	0.0126091	0.302088
GTSE1	0.181085	0.0126441	0.302088
ARMC5	0.180821	0.0127764	0.303209
OR51D1	0.180681	0.0128466	0.304011
ZSCAN21	0.180481	0.0129483	0.305056
OR4F6	0.180324	0.0130285	0.305979
OR6B1	0.179837	0.0132801	0.306209
CLP1	0.179615	0.0133958	0.306209
LHFPL5	0.179604	0.0134019	0.306209
PGBD1	0.179461	0.0134773	0.306209
TULP2	0.17944	0.0134883	0.306209
CYP2D7	0.179433	0.013492	0.306209
ITLN1	0.179141	0.0136469	0.306327
UTS2B	0.17883	0.0138134	0.306611
CKS1B	0.17848	0.0140035	0.307927
SMOX	0.178358	0.0140697	0.308333
KNSTRN	0.17809	0.0142174	0.309772
PANK1	0.177885	0.0143309	0.310546
HSD17B13	0.177527	0.0145317	0.312116
TSACC	0.177286	0.0146678	0.312851
OR12D1	0.176916	0.0148797	0.314169
PPM1N	0.17676	0.0149693	0.31428
NDUFS6	0.176734	0.0149843	0.31428
GPR62	0.176718	0.0149937	0.31428
ZNF471	0.176563	0.0150835	0.314452
ZNF85	0.17651	0.0151149	0.314752
ACADS	0.176426	0.0151637	0.314752
ATP6V1E2	0.176297	0.0152392	0.314752
GPRC6A	0.176154	0.0153236	0.314752
KNL1	0.17578	0.0155458	0.315607
DNA2	0.175773	0.0155495	0.315607
SPC24	0.175675	0.0156086	0.316159
BEND4	0.17558	0.0156657	0.316654
ARPC5L	0.175375	0.0157891	0.31748
RANBP1	0.175254	0.0158625	0.318291
MMACHC	0.175156	0.0159226	0.318833
ARHGAP42	0.174732	0.0161832	0.319774
SRRM5	0.174202	0.0165141	0.320728
NEDD4	0.17398	0.0166546	0.320728
CENPL	0.173874	0.0167218	0.320728
ADD2	0.173759	0.016795	0.320728
JUN	0.173719	0.0168206	0.320728
CCNE1	0.173398	0.0170274	0.320728
C1GALT1C1L	0.173354	0.0170555	0.320728
CYB5A	0.173321	0.0170772	0.320728
GJE1	0.173247	0.0171252	0.320728
POLQ	0.173109	0.0172155	0.320728
PTPRN	0.172596	0.0175534	0.322499
ADAMTS3	0.172146	0.0178542	0.322571
SCD	0.171907	0.0180163	0.322571
SLC27A2	0.171837	0.0180639	0.322571
AZU1	0.171635	0.0182015	0.322571
BRCA1	0.17158	0.0182398	0.322571
FAM151B	0.171558	0.0182544	0.322571
MYOM1	0.171546	0.018263	0.322571
FDCSP	0.171462	0.0183205	0.322571
GCSH	0.171321	0.0184182	0.322571
ZNF682	0.171311	0.018425	0.322571
C11orf52	0.171225	0.018485	0.322571
CCDC68	0.171218	0.0184898	0.322571
PRKRIP1	0.171149	0.0185374	0.322571
MRC2	0.171103	0.0185696	0.322571
KCNIP4	0.170964	0.0186672	0.322571
PBK	0.170907	0.018707	0.322571
TMIGD1	0.170894	0.0187157	0.322571
CERS1	0.170717	0.0188409	0.322571
ACSL6	0.170393	0.0190708	0.322571
CSN3	0.170287	0.0191465	0.322571
TMIE	0.170008	0.0193476	0.32408
MAFG	0.169816	0.0194866	0.324168
SPAG5	0.169801	0.0194972	0.324168
S100A5	0.169491	0.0197244	0.324184
JHY	0.169348	0.01983	0.32428
ZNF660	0.169233	0.0199148	0.324551
OR51T1	0.169184	0.0199509	0.324865
MCM10	0.169087	0.0200232	0.325576
BIRC5	0.168978	0.0201047	0.325991
MZT2B	0.168747	0.0202781	0.326483
E2F8	0.168639	0.0203591	0.326483
ZNF30	0.168583	0.0204015	0.326483
CDCA2	0.168512	0.0204556	0.326658
BAMBI	0.168452	0.0205011	0.326658
HOXA3	0.16839	0.0205484	0.326849
DEFB4B	0.168301	0.0206159	0.327121
CBS	0.168275	0.0206361	0.327172
WDHD1	0.168244	0.0206596	0.327242
CWH43	0.167896	0.0209273	0.327344
ANLN	0.167803	0.020999	0.327344
MYBL2	0.167797	0.0210039	0.327344
SETD9	0.167436	0.021286	0.327908
OAT	0.167424	0.0212954	0.327908
ZNF595	0.16728	0.0214088	0.328381
FCN3	0.167275	0.0214126	0.328381
ZNF892	0.166787	0.0218006	0.330146
SELENOK	0.166025	0.0224192	0.332246
FAH	0.165986	0.0224513	0.332246
CENPJ	0.165978	0.0224572	0.332246
PROS1	0.165975	0.0224602	0.332246
VN1R1	0.165965	0.0224684	0.332246
FAM81A	0.165897	0.0225243	0.332479
ANKRD9	0.165637	0.0227394	0.332596
OR5I1	0.165565	0.0227991	0.332769
MACIR	0.165493	0.0228594	0.332788
CHD9NB	0.165482	0.0228685	0.332788
CSRP2	0.165476	0.0228735	0.332788
ZDHHC23	0.165284	0.0230344	0.333174
LIPJ	0.165203	0.0231029	0.333174
MBL2	0.165143	0.0231532	0.333174
ZNF184	0.164626	0.023593	0.33588
SLC25A18	0.164436	0.0237572	0.33588
CCDC107	0.164251	0.0239168	0.33588
VN1R4	0.164051	0.0240917	0.33588
NAE1	0.163964	0.0241672	0.33588
CIB2	0.163925	0.0242011	0.33588
DNAI4	0.163852	0.0242655	0.33588
IL21	0.163805	0.0243072	0.33588
PTRHD1	0.1638	0.0243116	0.33588
PIWIL4	0.16373	0.0243735	0.33588
TDRP	0.163689	0.0244093	0.33588
MESP1	0.163533	0.0245472	0.33655
MARCHF3	0.163478	0.0245964	0.33695
GUCA1C	0.163351	0.0247096	0.337421
AMBP	0.163344	0.0247159	0.337421
IGF2BP3	0.163105	0.0249303	0.339187
TIPIN	0.162594	0.025393	0.3423
NFKBIL1	0.162486	0.0254923	0.342618
NME5	0.162394	0.0255768	0.342618
MPL	0.162287	0.025675	0.343378
KIF18B	0.162274	0.025687	0.343378
HSD3B7	0.16224	0.0257185	0.34345
CDC7	0.162067	0.0258788	0.34345
GNG11	0.161993	0.025948	0.34345
PMAIP1	0.161965	0.0259736	0.34345
TEX22	0.161906	0.0260292	0.34345
OR10Z1	0.161866	0.0260659	0.34367
OR1D2	0.16178	0.0261465	0.34382
LONRF3	0.161723	0.0262001	0.34403
SLN	0.16128	0.0266195	0.345068
MTFR2	0.160903	0.0269796	0.346512
PYCR1	0.160793	0.0270858	0.346911
KRTAP15-1	0.160697	0.0271786	0.347215
GPR37L1	0.160474	0.0273954	0.347862
FBXO5	0.16046	0.0274093	0.347862
ADAMTS5	0.160335	0.027532	0.348226
YPEL4	0.160196	0.0276677	0.348585
UBXN8	0.160123	0.0277397	0.348585
GAGE12J	0.159881	0.0279798	0.348585
WT1	0.159651	0.0282082	0.348585
C1QTNF9	0.159628	0.0282315	0.348585
ADIG	0.159613	0.0282469	0.348585
UNC45A	0.1596	0.0282601	0.348585
FEN1	0.159533	0.0283267	0.348585
CCDC124	0.159516	0.0283439	0.348585
B4GALNT3	0.159272	0.0285903	0.348585
DYNLT2	0.159237	0.0286249	0.348585
CSN1S1	0.159233	0.0286294	0.348585
CDK2AP1	0.159216	0.0286461	0.348585
SBK3	0.158901	0.0289672	0.348856
WASF1	0.158779	0.0290922	0.348856
GDF9	0.158732	0.0291407	0.348856
LDB2	0.158695	0.0291789	0.348856
WDR25	0.158605	0.0292716	0.348856
CLSPN	0.158565	0.0293127	0.348856
SPTA1	0.158537	0.0293415	0.348856
NDC80	0.158515	0.0293645	0.348856
ZNF627	0.158491	0.0293893	0.348856
SCCPDH	0.158466	0.029415	0.348856
SLC6A19	0.158314	0.0295732	0.34949
ANKRD65	0.158265	0.0296245	0.34977
TAS1R3	0.158228	0.0296633	0.34977
OR10G7	0.158222	0.0296695	0.34977
IL17C	0.158193	0.0296994	0.349784
PRSS3	0.158062	0.0298371	0.34981
NCAPH	0.157929	0.0299762	0.34981
AVP	0.157909	0.029998	0.34981
AADAC	0.157895	0.0300124	0.34981
WDR86	0.157866	0.0300427	0.34981
SPDYC	0.157848	0.030062	0.34981
SPATA18	0.157828	0.0300835	0.34981
ZNF20	0.157813	0.0300988	0.34981
OR4S1	0.157684	0.0302353	0.34981
ANKS1B	0.15751	0.0304209	0.349816
CFAP73	0.157502	0.0304295	0.349816
EPHA5	0.157457	0.0304775	0.34982
RAB6B	0.157412	0.0305258	0.34982
SLC44A4	0.157372	0.0305684	0.349993
CCDC89	0.15727	0.0306774	0.35029
OR2G2	0.157245	0.0307045	0.350316
KLHL1	0.157125	0.0308334	0.350451
CD200R1L	0.157122	0.0308371	0.350451
ABCA13	0.157083	0.030879	0.350462
WDR4	0.15705	0.0309146	0.350462
HDGFL2	0.157048	0.0309175	0.350462
ZNF300	0.156767	0.0312225	0.351102
ZFP69B	0.156672	0.0313264	0.351655
FADS1	0.156588	0.0314179	0.351879
SHISA7	0.15656	0.0314491	0.351879
SERPINB10	0.156396	0.0316295	0.352592
MTFMT	0.156283	0.0317537	0.353306
PPP1R1A	0.156256	0.0317837	0.353306
ZNF696	0.156255	0.0317852	0.353306
BUB1	0.156105	0.031951	0.353825
FRMPD3	0.156096	0.0319613	0.353825
RRM2	0.155837	0.0322507	0.354441
MTHFD1L	0.155807	0.0322846	0.354441
FBXO36	0.155711	0.0323917	0.354441
PIPOX	0.155702	0.0324025	0.354441
TPTE2	0.155545	0.0325798	0.355026
PDF	0.155366	0.0327817	0.355649
ZIK1	0.155336	0.032816	0.355649
RTEL1	0.155311	0.0328445	0.355649
PLCD4	0.155246	0.0329193	0.355652
XAGE2	0.155217	0.032952	0.355652
TAS2R16	0.155181	0.0329933	0.355652
PRM1	0.154926	0.0332853	0.3564
BRINP1	0.154863	0.0333587	0.3564
TAF11L12	0.154792	0.0334408	0.356861
C6orf58	0.154529	0.0337459	0.356861
LARGE1	0.154352	0.033952	0.357547
ZNF69	0.154231	0.0340948	0.357547
MTTP	0.154227	0.0340988	0.357547
ZNF724	0.154181	0.0341534	0.357646
TRIP13	0.154059	0.0342974	0.357696
HAPLN4	0.153889	0.0344982	0.357696
MRPS26	0.15379	0.0346164	0.357696
DHCR7	0.153647	0.0347871	0.357696
UCP1	0.153638	0.0347976	0.357696
SLC16A8	0.153624	0.0348137	0.357696
OR52E4	0.153613	0.0348271	0.357696
PRRT3	0.153608	0.0348328	0.357696
TAS2R9	0.153599	0.0348434	0.357696
CCDC138	0.153587	0.0348584	0.357696
CGB2	0.153566	0.0348836	0.357696
ATP5MJ	0.153566	0.0348839	0.357696
SPAG16	0.153559	0.0348913	0.357696
G0S2	0.153475	0.0349928	0.358024
DBI	0.153402	0.0350804	0.358248
OR5H8	0.153346	0.035148	0.358248
DNAH11	0.153295	0.035209	0.358284
ZNF415	0.153275	0.0352337	0.358346
C21orf58	0.153239	0.0352778	0.358605
KIAA0319	0.15307	0.0354826	0.35936
KIF18A	0.153004	0.0355627	0.359584
JADE3	0.152933	0.0356494	0.359584
SHCBP1	0.152932	0.0356499	0.359584
NOXRED1	0.152823	0.0357833	0.359584
FBXL22	0.152789	0.0358254	0.359584
NQO1	0.152654	0.0359914	0.359903
STRIT1	0.15264	0.0360087	0.359903
NPY4R2	0.152638	0.0360103	0.359903
OAZ3	0.15252	0.0361558	0.360595
DKKL1	0.152512	0.0361662	0.360595
OR2T3	0.152477	0.0362088	0.36072
ASB9	0.152455	0.0362363	0.36072
CDC6	0.152334	0.036387	0.361182
KRT14	0.152301	0.036427	0.361182
CASTOR1	0.152022	0.0367761	0.361854
KHK	0.152001	0.0368019	0.361854
STON1	0.151927	0.0368953	0.361854
BICC1	0.15192	0.0369038	0.361854
TMEM70	0.151676	0.0372117	0.36357
KRTAP10-6	0.151618	0.037285	0.36357
ERVFRD-1	0.151549	0.0373726	0.36357
ATG101	0.151541	0.037383	0.36357
WDR17	0.151496	0.0374403	0.36357
PIK3R2	0.151435	0.037518	0.36357
TCF21	0.151386	0.0375797	0.36357
LTBP2	0.151284	0.0377106	0.36392
KANK2	0.15125	0.0377539	0.363991
CFAP144P1	0.151234	0.0377741	0.364003
TRMT10A	0.151208	0.0378075	0.364143
TG	0.151188	0.0378337	0.364184
NEDD4L	0.151092	0.0379571	0.364473
OR2B3	0.151059	0.037999	0.364473
WWTR1	0.150994	0.0380827	0.364473
PARVA	0.150971	0.0381133	0.364473
NEUROD6	0.150852	0.0382666	0.364778
PROKR1	0.150834	0.03829	0.364778
CDKN2C	0.150689	0.0384782	0.365667
UPB1	0.150539	0.0386743	0.366173
HTR3A	0.150319	0.0389624	0.366979
EBPL	0.150267	0.0390313	0.367119
PBX1	0.15021	0.0391063	0.367372
SMIM1	0.150134	0.0392073	0.367877
HAUS1	0.150021	0.0393569	0.368741
LYG1	0.149882	0.039541	0.369747
SMIM28	0.149644	0.0398594	0.370623
FSTL1	0.149564	0.0399662	0.370702
IFNA17	0.149561	0.0399703	0.370702
COL9A3	0.149561	0.0399707	0.370702
ZNF699	0.149518	0.0400281	0.370702
PRR23C	0.149477	0.0400837	0.370811
SPATS2	0.149379	0.0402163	0.371374
TCF7L1	0.149349	0.0402571	0.371573
PERP	0.149237	0.0404089	0.371926
HIGD2B	0.149059	0.0406506	0.371926
PCLAF	0.149045	0.04067	0.371926
CELA1	0.148912	0.0408514	0.371926
ESF1	0.148765	0.0410535	0.371926
CHODL	0.148702	0.04114	0.371926
M1AP	0.148656	0.0412024	0.371926
TEN1-CDK3	0.148625	0.0412455	0.371963
GKAP1	0.148532	0.0413747	0.37216
CCNI2	0.148401	0.0415555	0.373082
HYAL1	0.14819	0.0418494	0.373332
OTUD3	0.148181	0.041863	0.373332
FTCDNL1	0.148171	0.0418765	0.373332
HBEGF	0.148023	0.0420836	0.373332
MACROH2A2	0.147969	0.0421596	0.373332
UBE2C	0.147966	0.0421632	0.373332
OR6K3	0.147893	0.0422666	0.373332
TBC1D3B	0.147839	0.042342	0.373332
NOSTRIN	0.147823	0.0423655	0.373332
ASB16	0.147745	0.0424755	0.373332
EXTL1	0.147742	0.0424804	0.373332
CIMAP1C	0.147681	0.0425663	0.373332
NUDT1	0.147604	0.0426758	0.373332
GSTA4	0.147529	0.0427818	0.373332
ALDOB	0.147455	0.042887	0.373332
RSPH10B2	0.147449	0.0428958	0.373332
AP1S3	0.14739	0.0429798	0.373332
PTX3	0.147367	0.0430126	0.373332
NELFA	0.147291	0.0431222	0.373332
TMEM225B	0.147191	0.0432646	0.37375
OR5M1	0.146984	0.0435634	0.374025
COPS4	0.146965	0.0435917	0.374035
P4HA2	0.146943	0.0436226	0.374133
SULT1C4	0.146821	0.0437996	0.374816
WNT4	0.146786	0.0438507	0.374872
MFSD2B	0.146647	0.0440526	0.374872
ARHGEF37	0.146601	0.04412	0.374894
PGPEP1L	0.146565	0.0441727	0.375176
ERI2	0.146519	0.0442396	0.375325
DEFB114	0.146456	0.0443322	0.375602
ASZ1	0.146392	0.0444262	0.375737
NTS	0.146314	0.0445415	0.376215
ACTRT3	0.146274	0.0446	0.376481
SLC35F2	0.146071	0.0448995	0.377685
SGCG	0.146033	0.0449564	0.377834
OR6C70	0.145741	0.0453903	0.378187
GNG10	0.145689	0.0454695	0.37835
CPLX4	0.145633	0.0455534	0.378497
HKDC1	0.145574	0.0456409	0.378497
CTXN2	0.145574	0.0456412	0.378497
RPP25	0.145561	0.0456616	0.378497
OR56B4	0.14555	0.0456776	0.378497
CCDC61	0.145542	0.0456891	0.378497
GPR25	0.145503	0.0457483	0.378497
OR5AC2	0.145413	0.0458845	0.378497
ADAM20	0.145394	0.0459118	0.378497
KIF14	0.145393	0.0459141	0.378497
VCY1B	0.14536	0.0459642	0.378533
ZNF367	0.145253	0.0461256	0.378533
LURAP1L	0.145216	0.0461824	0.378719
TTLL1	0.145132	0.0463102	0.379029
TDRD9	0.145023	0.0464754	0.379029
CT45A1	0.144964	0.0465656	0.379179
HTR1F	0.144847	0.0467448	0.37926
ASPM	0.14482	0.0467854	0.37926
OR51B4	0.144783	0.0468433	0.37926
TTK	0.144618	0.0470963	0.379431
SOCS2	0.144583	0.0471506	0.379431
EPOR	0.144489	0.0472963	0.379511
KCTD8	0.144484	0.047304	0.379511
CHRM5	0.144444	0.0473665	0.379511
OR4K1	0.144423	0.0473986	0.379511
RUNX1T1	0.144369	0.0474818	0.379835
PLA2G2C	0.144249	0.0476692	0.381164
POMT2	0.144124	0.0478646	0.381394
TEAD2	0.144076	0.0479397	0.381394
F12	0.144024	0.0480198	0.381394
ZNF608	0.144011	0.0480413	0.381394
IFTAP	0.14401	0.0480418	0.381394
CASR	0.143893	0.0482266	0.381394
NLRP9	0.143872	0.0482584	0.381394
SLC9A5	0.143716	0.048506	0.381394
S100B	0.143706	0.0485212	0.381394
TAFA4	0.143623	0.0486528	0.381394
NKX1-1	0.143611	0.0486707	0.381394
OR4D2	0.143608	0.0486761	0.381394
OR2T7	0.143606	0.048679	0.381394
E2F7	0.143606	0.0486798	0.381394
GDAP1	0.143529	0.0488018	0.381394
OR4K5	0.143519	0.0488167	0.381394
CCNF	0.143426	0.0489659	0.381394
SPINK2	0.143396	0.0490135	0.381394
HSPA2	0.143353	0.0490815	0.381394
UCN3	0.143348	0.0490896	0.381394
INSL3	0.14331	0.0491503	0.381394
FGD1	0.143283	0.0491943	0.381394
FGFBP3	0.143246	0.0492527	0.381394
FAM3B	0.14321	0.0493106	0.381394
OR5AU1	0.143199	0.0493288	0.381394
SLCO4A1	0.143187	0.049348	0.381394
NGF	0.143105	0.0494785	0.381394
VSNL1	0.142986	0.0496703	0.381657
ATP7B	0.142947	0.0497342	0.381959
ATP6V0C	0.142915	0.049785	0.381959
ENAM	0.142909	0.0497945	0.381959
PKHD1L1	0.1429	0.0498095	0.381959
OR5H14	0.142865	0.0498664	0.381961
STPG1	0.142845	0.049898	0.381961
RNF152	0.142817	0.0499441	0.381961
ZCCHC12	0.142798	0.0499741	0.381961
HSD11B1	0.142777	0.0500081	0.381961
ZNF705B	0.142714	0.05011	0.382072
CTRB2	0.142683	0.0501616	0.382072
OR1A1	0.142635	0.0502393	0.382072
SULT6B1	0.142614	0.0502734	0.382072
CCDC137	0.142585	0.050321	0.382229
CFAP91	0.142556	0.0503674	0.382281
B4GALT6	0.142503	0.0504551	0.382309
RPH3A	0.142436	0.0505635	0.382383
PSAPL1	0.142427	0.0505794	0.382383
SLC24A3	0.142367	0.050677	0.382482
ANOS1	0.142232	0.0508995	0.382482
H3C6	0.142225	0.0509098	0.382482
OR1L8	0.14222	0.0509178	0.382482
RCN1	0.142214	0.0509282	0.382482
CCS	0.142199	0.0509531	0.382482
THAP8	0.142187	0.0509736	0.382482
PCSK6	0.142177	0.0509897	0.382482
PROCR	0.142026	0.0512389	0.383121
C2CD2	0.142017	0.0512539	0.383121
ANTKMT	0.142	0.0512812	0.383177
BBS12	0.141932	0.0513946	0.383633
TMEM271	0.141924	0.0514075	0.383633
APLF	0.141899	0.0514484	0.383633
UNCX	0.141888	0.0514681	0.383633
OR2T4	0.141825	0.0515719	0.383829
LCE3C	0.14177	0.0516642	0.383829
RTN2	0.141768	0.0516672	0.383829
ZNHIT1	0.141758	0.0516835	0.383829
SLC22A13	0.14175	0.0516975	0.383829
ZNF653	0.141744	0.0517072	0.383829
QRICH2	0.141698	0.0517843	0.384064
SMIM24	0.141676	0.051821	0.384064
SLC26A3	0.141672	0.0518267	0.384064
TAL2	0.14161	0.0519301	0.3842
PPIL6	0.141554	0.052025	0.3842
CEP152	0.141467	0.0521697	0.384466
SYT16	0.141438	0.0522199	0.384466
ARHGAP11A	0.141428	0.0522355	0.384466
OR10D3	0.141418	0.0522521	0.384466
SLC6A15	0.141374	0.0523264	0.384721
CERS3	0.141291	0.0524672	0.385007
UPP2	0.141284	0.0524794	0.385007
EXO1	0.141215	0.0525958	0.385083
NDN	0.141165	0.0526802	0.385261
SFTPA2	0.14112	0.0527557	0.385355
ITSN1	0.141091	0.0528059	0.385355
TXNRD3	0.141037	0.052896	0.385355
XXYLT1	0.141027	0.0529131	0.385355
IL23R	0.140979	0.0529954	0.385491
ELANE	0.140977	0.0529996	0.385491
ZNF695	0.140958	0.0530309	0.385491
GMNN	0.140742	0.0533998	0.386236
PRPSAP1	0.140667	0.0535293	0.386334
CYP2C9	0.140644	0.0535672	0.386334
OR6V1	0.140566	0.053702	0.38647
ARHGEF39	0.140512	0.0537952	0.38647
GRIN3B	0.140465	0.0538764	0.38647
CDK10	0.140461	0.0538825	0.38647
CENPM	0.140397	0.0539937	0.386541
KCNG3	0.140372	0.0540358	0.386541
TSPAN17	0.14034	0.0540914	0.386628
TSHR	0.140293	0.0541729	0.386867
NRARP	0.140284	0.0541891	0.386867
MEF2B	0.14023	0.0542818	0.386867
CCNB1IP1	0.140217	0.0543056	0.386867
DIAPH3	0.139966	0.0547429	0.387831
CCDC62	0.139891	0.0548735	0.387991
HMGB3	0.139888	0.0548785	0.387991
FSHB	0.139874	0.0549039	0.387991
ELOVL6	0.139842	0.05496	0.387991
LMNB2	0.139838	0.0549663	0.387991
OSTN	0.139805	0.0550245	0.387991
USP17L7	0.139758	0.0551067	0.388265
GAS2L3	0.139747	0.0551266	0.388265
PI16	0.139735	0.0551471	0.388267
SLAMF9	0.139674	0.0552548	0.388306
PLPPR5	0.139658	0.0552828	0.388306
RBBP8	0.139643	0.0553086	0.388306
ASIP	0.139631	0.0553311	0.388306
VASN	0.139621	0.0553478	0.388306
ZNF225	0.139606	0.0553744	0.388306
SANBR	0.139526	0.0555157	0.388446
BMAL2	0.139517	0.055531	0.388446
KLB	0.139481	0.0555959	0.388446
PNMA8C	0.139413	0.0557164	0.388665
TK1	0.139412	0.0557172	0.388665
DOHH	0.13935	0.0558277	0.388936
ZNF232	0.139313	0.055894	0.389039
TRIM51G	0.139308	0.0559031	0.389039
CNIH3	0.139285	0.055943	0.389177
FSTL3	0.139209	0.0560792	0.389443
UGT8	0.139196	0.0561014	0.389443
GAS8	0.139191	0.0561109	0.389443
C2	0.139108	0.0562585	0.389823
OR4K17	0.139064	0.0563383	0.38994
CHPF	0.139045	0.0563714	0.38994
UQCC4	0.139042	0.0563779	0.38994
TMEM217	0.138893	0.0566436	0.390358
NKX2-8	0.138863	0.0566992	0.390358
LIPF	0.138845	0.0567305	0.390358
OR6C3	0.138839	0.056741	0.390358
TMEM121	0.138822	0.0567721	0.390359
DNM3	0.138817	0.0567817	0.390359
CHEK1	0.138762	0.0568802	0.390511
RILPL1	0.13865	0.0570818	0.390573
SLC25A31	0.13862	0.0571378	0.390573
TAS2R1	0.138612	0.0571515	0.390573
ARL6IP4	0.138483	0.0573852	0.391573
TCF19	0.138452	0.0574414	0.391679
WFDC10A	0.13841	0.0575181	0.391804
ZNF778	0.138409	0.0575207	0.391804
OR4Q2	0.138379	0.0575741	0.391878
SLITRK4	0.13836	0.0576097	0.391878
MISP3	0.13833	0.0576637	0.392085
PLPP3	0.138271	0.0577713	0.392503
KCNK5	0.138263	0.0577868	0.392503
ANKRD34B	0.138252	0.0578068	0.392503
FGF22	0.13819	0.0579208	0.392506
MNX1	0.138183	0.0579324	0.392506
GAS1	0.138162	0.0579708	0.392506
PCDHGB7	0.138129	0.0580324	0.392506
IQCF3	0.138123	0.0580428	0.392506
ABCG2	0.138117	0.0580534	0.392506
UGT1A9	0.138107	0.0580721	0.392506
BICDL2	0.13806	0.0581575	0.392691
RDH10	0.138017	0.0582381	0.392691
NPFFR2	0.137856	0.0585342	0.393306
TYRP1	0.137856	0.0585346	0.393306
RSPH1	0.137854	0.0585376	0.393306
SEMA3B	0.137718	0.0587886	0.393836
ANAPC11	0.137709	0.0588061	0.393836
GRHL1	0.137673	0.0588734	0.393914
KIF11	0.137571	0.059062	0.394627
ACRV1	0.137396	0.0593897	0.395471
VCX2	0.13739	0.0593996	0.395471
NUDC	0.137378	0.0594235	0.395471
ATP5ME	0.137238	0.059685	0.395755
LDLR	0.137215	0.0597284	0.395755
ESPL1	0.137164	0.0598243	0.395755
SLC2A13	0.13715	0.0598503	0.395755
PWWP2B	0.137103	0.059939	0.395755
OR1P1	0.137068	0.0600038	0.395755
SPRR2G	0.137057	0.060025	0.395755
OR2G6	0.13705	0.0600382	0.395755
LIAT1	0.137037	0.060063	0.395755
GNAI1	0.137036	0.0600643	0.395755
LUZP2	0.136891	0.0603388	0.396963
NPIPA5	0.136838	0.0604399	0.397221
PDE2A	0.13681	0.0604936	0.397303
SPMAP2L	0.136768	0.0605733	0.397509
POU4F1	0.13676	0.0605869	0.397509
SDHAF3	0.136683	0.0607336	0.398142
HAPLN1	0.13668	0.0607403	0.398142
UNC13B	0.136546	0.0609954	0.399057
ZWINT	0.136529	0.0610271	0.399057
DPRX	0.136525	0.061035	0.399057
ADGRG7	0.136503	0.0610777	0.399063
IL25	0.13649	0.0611021	0.399063
OR10V1	0.136462	0.0611552	0.399063
FAM83G	0.136439	0.0612005	0.399223
SCAND3	0.136383	0.0613073	0.399649
VCX3A	0.136341	0.0613875	0.399823
PNMA6E	0.136333	0.0614033	0.399823
INO80C	0.136219	0.0616224	0.400488
GPR137	0.136186	0.0616858	0.400488
HHIPL2	0.13618	0.0616985	0.400488
SGCB	0.13613	0.0617937	0.400678
TM4SF18	0.136097	0.0618588	0.400678
ADM2	0.136096	0.0618604	0.400678
C19orf67	0.136094	0.061864	0.400678
RASL11A	0.136015	0.0620169	0.400883
SLC25A4	0.135997	0.0620518	0.400974
NUGGC	0.135963	0.0621173	0.401128
PABPC4L	0.135846	0.0623459	0.401899
UGT2B15	0.135828	0.0623802	0.401899
TPX2	0.135819	0.0623971	0.401899
MIXL1	0.135761	0.0625104	0.401899
IFNLR1	0.135747	0.0625374	0.401899
BTN1A1	0.135718	0.0625946	0.40192
ODAM	0.135672	0.0626839	0.402225
CFAP276	0.135629	0.0627686	0.402476
ABCA12	0.135592	0.0628406	0.40256
PMEPA1	0.13557	0.0628832	0.402699
CEP41	0.13556	0.0629041	0.402699
ADAMTS6	0.135512	0.0629982	0.402756
OR1J4	0.135502	0.0630179	0.402756
CDC14C	0.135473	0.0630749	0.402756
OR1N1	0.13547	0.0630803	0.402756
GIPC2	0.135442	0.063136	0.402828
ANKRD63	0.135432	0.0631542	0.402828
WRAP53	0.135413	0.0631921	0.40284
NCAM2	0.135395	0.0632277	0.40284
PTGER3	0.135393	0.0632308	0.40284
SLC9C1	0.135364	0.0632892	0.40284
MT1A	0.135321	0.0633736	0.40284
NR4A2	0.135312	0.0633917	0.40284
AVPR1B	0.135299	0.0634165	0.40284
ITGA1	0.135243	0.0635268	0.40284
ARHGEF38	0.135209	0.0635953	0.40284
XAGE1B	0.135115	0.0637798	0.40319
ZYG11A	0.135069	0.0638723	0.40319
SAPCD2	0.135066	0.063877	0.40319
GRB10	0.135003	0.0640024	0.40319
ABCC9	0.134988	0.0640325	0.40319
MBD3L5	0.134973	0.0640619	0.40319
GTF2A1L	0.134925	0.0641583	0.40319
GCSAML	0.134873	0.0642624	0.40319
ERICH6B	0.134856	0.0642957	0.40319
RAB34	0.134833	0.0643406	0.40319
SCN7A	0.134811	0.0643863	0.40319
SIL1	0.134778	0.0644507	0.40319
SMCP	0.134766	0.0644751	0.40319
ERVV-1	0.134747	0.0645135	0.40319
ANKLE1	0.134712	0.0645829	0.40319
THNSL2	0.134685	0.0646383	0.40319
ZNRF1	0.134676	0.0646553	0.40319
FOSL1	0.134653	0.0647012	0.40319
TNNI2	0.134651	0.0647055	0.40319
TEX51	0.134642	0.0647233	0.40319
E2F6	0.13464	0.0647284	0.40319
LRRC42	0.134608	0.0647926	0.40319
ZNF418	0.134608	0.0647926	0.40319
AKIP1	0.134599	0.06481	0.40319
SNX15	0.13457	0.0648675	0.40319
PEG10	0.13456	0.0648886	0.40319
ZNF180	0.134555	0.064898	0.40319
LRP3	0.134551	0.0649064	0.40319
EVC	0.13451	0.0649892	0.403206
CRYBA4	0.134472	0.0650662	0.403353
MAGEB6B	0.13446	0.0650906	0.403353
SERPINA9	0.134455	0.0651001	0.403353
KLK8	0.134281	0.0654509	0.404237
SP7	0.13428	0.0654538	0.404237
UMODL1	0.134156	0.065704	0.404595
TMEM163	0.134155	0.0657063	0.404595
MGAT3	0.134025	0.0659703	0.40518
SLC4A9	0.133963	0.0660967	0.405196
CCDC80	0.133938	0.066148	0.405196
OR8G2P	0.133908	0.0662105	0.405196
SERPINB3	0.133879	0.0662689	0.405196
SERPINI1	0.133853	0.0663218	0.405196
NAP1L3	0.133847	0.0663355	0.405196
KIF3A	0.133781	0.0664699	0.405707
SV2A	0.13373	0.0665735	0.405982
PSMA6	0.133612	0.0668169	0.406234
WDR49	0.133611	0.0668184	0.406234
CABYR	0.133438	0.0671759	0.406921
TNIP3	0.133296	0.0674705	0.407461
C5orf60	0.13325	0.0675655	0.407461
FHL5	0.133216	0.0676354	0.407461
RASL10A	0.133206	0.0676574	0.407461
TGFB1I1	0.133051	0.06798	0.408509
PLOD2	0.133043	0.0679972	0.408509
C9orf40	0.133031	0.0680227	0.408509
OR56A4	0.133005	0.0680757	0.408509
NSDHL	0.132992	0.0681026	0.408509
LEKR1	0.13298	0.068128	0.408509
ZNF813	0.132757	0.0685966	0.409736
HGD	0.132635	0.0688545	0.410633
CSN2	0.1326	0.0689265	0.410808
RAD51	0.13259	0.0689489	0.410814
PPP1R3G	0.132552	0.0690287	0.410909
KIF2C	0.132512	0.0691124	0.411088
OR13C2	0.13247	0.0692021	0.411088
OR2H2	0.132457	0.0692296	0.411088
PCDHA8	0.132386	0.0693808	0.411732
DSN1	0.132374	0.0694064	0.411757
CCDC171	0.132361	0.0694328	0.411787
DCAF4L1	0.13229	0.0695837	0.412337
PECR	0.132248	0.069673	0.412521
GP5	0.132093	0.0700051	0.413378
C16orf89	0.132065	0.0700646	0.413378
USP17L8	0.132005	0.0701935	0.413378
KANK4	0.131984	0.0702377	0.413378
GALR2	0.131974	0.0702597	0.413378
INSC	0.131972	0.0702646	0.413378
OR10H5	0.131881	0.070459	0.413378
PBOV1	0.131814	0.0706045	0.413768
TM9SF1	0.131754	0.0707331	0.413942
WNT10A	0.131741	0.0707612	0.413942
PKIG	0.13174	0.0707631	0.413942
UBXN2A	0.1317	0.0708495	0.414195
EGF	0.131659	0.0709373	0.414419
SPATA33	0.131644	0.0709705	0.414419
OTOR	0.131639	0.0709818	0.414419
GCGR	0.131591	0.071086	0.414419
STAP2	0.131586	0.0710962	0.414419
HOXB9	0.131581	0.071107	0.414419
MGST1	0.131542	0.0711919	0.414419
SPON1	0.131542	0.0711919	0.414419
NUBPL	0.131525	0.0712285	0.414419
HBQ1	0.131474	0.0713393	0.414419
C17orf99	0.131464	0.071361	0.414419
FBXO45	0.131414	0.0714698	0.414617
PLS1	0.131399	0.0715027	0.414617
ZNF610	0.131147	0.0720512	0.415723
TPH2	0.131126	0.0720989	0.415723
AIFM2	0.131105	0.0721433	0.415723
CCER2	0.131084	0.0721899	0.415723
PSMG1	0.131063	0.0722369	0.415869
C8B	0.131045	0.0722748	0.415963
SRFBP1	0.131025	0.0723188	0.416092
MTRFR	0.131	0.0723754	0.416294
GKN1	0.130964	0.0724532	0.416368
PFN3	0.130959	0.0724649	0.416368
UBXN10	0.130896	0.0726023	0.416513
ZNF765	0.130777	0.0728651	0.417252
HOXC11	0.130776	0.072867	0.417252
NKAIN2	0.130758	0.0729069	0.417252
PLCD1	0.130702	0.0730322	0.417538
SMYD3	0.130684	0.0730716	0.417538
SPAG11A	0.130647	0.0731534	0.417538
LYZL4	0.130604	0.0732487	0.417538
RGS1	0.130502	0.0734763	0.417538
NXPE2	0.130482	0.0735191	0.417538
CCN4	0.130464	0.0735606	0.417538
PAQR9	0.130457	0.0735752	0.417538
CLDN12	0.130361	0.0737894	0.417858
MMP21	0.130319	0.0738843	0.418017
BEX3	0.130316	0.0738902	0.418017
MYL1	0.130249	0.074041	0.418315
APELA	0.130208	0.0741328	0.418315
GPD1	0.130182	0.0741901	0.418315
SULF1	0.130174	0.0742069	0.418315
NUDT6	0.130156	0.0742485	0.418315
EFNB2	0.130153	0.0742551	0.418315
OR51C1P	0.130096	0.0743838	0.418596
TAF11L14	0.130046	0.0744963	0.418992
PCDHGB3	0.130038	0.0745144	0.418992
SPATA31E1	0.130035	0.0745194	0.418992
SLC44A3	0.129998	0.0746042	0.419159
PMPCA	0.129935	0.0747464	0.419293
IRF6	0.129929	0.0747591	0.419293
CFAP119	0.129928	0.0747624	0.419293
POLR2D	0.129904	0.0748166	0.419317
MELK	0.129836	0.0749701	0.419811
LTBP1	0.129821	0.0750034	0.419875
STX8	0.129785	0.0750838	0.420177
TACR3	0.129778	0.075101	0.420177
PPFIA2	0.129732	0.0752054	0.420273
TMEM192	0.129695	0.0752873	0.420388
COPRS	0.129671	0.0753418	0.420547
SLC22A16	0.129633	0.0754303	0.420645
TXNDC8	0.129606	0.0754903	0.420645
CCDC85A	0.129557	0.0756027	0.420838
RNASEH1	0.129544	0.0756308	0.420838
FGF20	0.129543	0.0756343	0.420838
DYNC2I2	0.129469	0.075803	0.42117
SPINT2	0.129447	0.0758537	0.42117
PRSS51	0.129434	0.0758829	0.42117
PDE6H	0.129407	0.075944	0.42117
THSD7A	0.129391	0.0759798	0.42117
HOMER1	0.129366	0.076038	0.421243
GPR45	0.129338	0.0761026	0.421375
DNAH6	0.129299	0.0761912	0.421542
LYPD4	0.129285	0.0762228	0.421542
IL10	0.129233	0.0763419	0.421851
BRINP2	0.129224	0.0763643	0.421854
KRTAP17-1	0.129205	0.0764071	0.42189
TSPAN9	0.129163	0.0765032	0.42189
LY6G5C	0.129154	0.0765235	0.42189
FADS2	0.129107	0.076632	0.42189
DDX11	0.129094	0.0766627	0.42189
C3orf85	0.129074	0.0767086	0.42189
GTF2E2	0.129039	0.0767897	0.42189
GPN3	0.129037	0.0767938	0.42189
GRAMD2B	0.129015	0.076843	0.42189
OSBPL6	0.129007	0.076862	0.42189
TMEM158	0.128996	0.076887	0.42189
C9orf43	0.128992	0.0768963	0.42189
LRRIQ3	0.128942	0.0770129	0.422246
TMEM161A	0.128942	0.0770133	0.422246
CAMTA1	0.128903	0.0771017	0.422246
CKS2	0.128836	0.0772587	0.422649
SEPTIN8	0.128751	0.077456	0.423142
GPIHBP1	0.128744	0.0774713	0.423142
XRCC4	0.128729	0.0775065	0.423142
MUC15	0.128669	0.0776445	0.423565
ADORA2A	0.128639	0.0777152	0.423565
HTRA1	0.128637	0.0777206	0.423565
GPC6	0.128633	0.0777294	0.423565
OR4A8	0.128593	0.0778222	0.42395
KEL	0.128542	0.0779422	0.42435
ZNF428	0.128494	0.0780543	0.424469
PAQR4	0.12846	0.0781332	0.424564
SPRR1A	0.128377	0.0783275	0.424749
MAP1A	0.128375	0.0783308	0.424749
KLHL31	0.128345	0.0784013	0.424749
GPNMB	0.128336	0.0784222	0.424749
EYA4	0.128324	0.0784505	0.424749
AGTR1	0.128301	0.0785058	0.424749
CRIPTO3	0.128214	0.0787097	0.424752
CPN2	0.128152	0.0788568	0.425013
RBPMS2	0.128123	0.0789238	0.425013
ZNF385B	0.128123	0.0789244	0.425013
MRGPRX1	0.128105	0.078966	0.425013
USP31	0.128074	0.0790394	0.42517
OR11H1	0.128021	0.0791645	0.425192
REG3G	0.127982	0.0792572	0.425237
INCENP	0.127963	0.0793019	0.425276
OR4K2	0.127928	0.079384	0.425514
FGF16	0.12774	0.0798312	0.426738
SGIP1	0.127717	0.0798846	0.426738
TLCD1	0.1277	0.079925	0.426836
CREB3L1	0.127689	0.0799523	0.426863
KRTAP20-1	0.127665	0.0800101	0.426896
C1orf216	0.127652	0.0800408	0.426896
IL4	0.127578	0.080216	0.427232
GOLIM4	0.127576	0.0802211	0.427232
BCHE	0.127555	0.080271	0.42738
NUPR2	0.127479	0.0804529	0.42743
FABP7	0.127477	0.0804579	0.42743
MZT2A	0.127396	0.080653	0.427641
MRGPRG	0.12733	0.0808118	0.428247
LGR5	0.127227	0.0810584	0.428598
NRIP3	0.127181	0.0811702	0.428598
METTL8	0.127173	0.0811896	0.428598
RMDN3	0.127127	0.0813011	0.428784
IGFL4	0.127114	0.0813314	0.428784
PRELID3A	0.127098	0.0813691	0.428784
TMEM63C	0.127069	0.0814407	0.428881
SPDEF	0.127066	0.0814469	0.428881
GULP1	0.127024	0.0815482	0.428883
SLC39A14	0.127017	0.0815654	0.428883
HAAO	0.127008	0.0815869	0.428883
SLC5A7	0.12697	0.0816797	0.428952
NME9	0.12696	0.0817032	0.428958
PRSS2	0.126934	0.0817673	0.429178
PNLDC1	0.126917	0.0818082	0.42923
PAWR	0.126877	0.0819059	0.429438
C1R	0.126852	0.0819658	0.42944
SERHL2	0.126843	0.081988	0.42944
GUCA1B	0.126793	0.0821083	0.42944
CFAP54	0.126793	0.082109	0.42944
NMU	0.12678	0.0821407	0.42944
DNAJC6	0.126741	0.0822367	0.429547
PCDHAC1	0.126689	0.082363	0.429805
CDT1	0.126659	0.0824362	0.429991
RNF8	0.126631	0.0825056	0.429993
SLPI	0.126629	0.0825097	0.429993
ERMAP	0.126462	0.082919	0.430763
SPINK13	0.126432	0.0829914	0.430907
TICRR	0.126363	0.0831608	0.431107
CHL1	0.126361	0.0831651	0.431107
PRKCI	0.126298	0.083321	0.431107
TROAP	0.12627	0.0833889	0.431128
ODAD3	0.126207	0.0835461	0.431128
NDUFAF1	0.126206	0.0835489	0.431128
JAKMIP1	0.126116	0.0837706	0.431694
APOBEC1	0.126094	0.0838236	0.431736
C1orf116	0.12605	0.0839331	0.432069
TRIM64	0.126013	0.0840241	0.43228
LEMD1	0.125958	0.0841625	0.432644
PCDHA11	0.125937	0.0842135	0.432644
KCND2	0.125856	0.0844162	0.432811
OR10H2	0.125802	0.0845485	0.432915
IL17RD	0.125753	0.0846709	0.433089
DMC1	0.125742	0.084699	0.433089
CLVS1	0.125699	0.0848054	0.433199
STXBP5L	0.125649	0.0849304	0.433199
ZNF547	0.125648	0.084935	0.433199
EIF4EBP3	0.125646	0.0849398	0.433199
NCKAP1	0.125597	0.0850621	0.433594
DDIT4L	0.125556	0.0851649	0.433757
HOXC8	0.125552	0.0851735	0.433757
XRCC2	0.125536	0.0852136	0.433757
ZNF735	0.12553	0.0852291	0.433757
PLA2G12B	0.125468	0.0853838	0.433804
RNF208	0.125461	0.0854037	0.433804
SLC35G3	0.125438	0.0854595	0.433804
ZNF554	0.125437	0.0854636	0.433804
AFM	0.125421	0.0855041	0.433806
GDF15	0.125414	0.0855195	0.433806
SAA1	0.125403	0.0855488	0.433806
PKD1L3	0.125397	0.0855642	0.433806
PPP1R2B	0.12538	0.0856061	0.433806
METTL6	0.125377	0.0856134	0.433806
CDKN2A	0.125365	0.0856445	0.433806
HTR3B	0.125348	0.0856879	0.433806
FCRLB	0.125347	0.0856894	0.433806
SDK1	0.125281	0.0858552	0.43419
ATP2A1	0.125251	0.0859315	0.434299
ICAM5	0.125246	0.0859444	0.434299
EPPIN	0.125211	0.0860324	0.434465
PARPBP	0.12516	0.0861606	0.434465
BHLHE23	0.12513	0.0862372	0.434465
HTRA3	0.125127	0.0862437	0.434465
TMEM200A	0.125077	0.0863715	0.434465
MRM2	0.125025	0.0865028	0.434726
CYP2W1	0.124992	0.0865863	0.435032
KLHL35	0.124941	0.0867173	0.435379
SNORC	0.124923	0.0867611	0.435379
IGFL3	0.124923	0.0867632	0.435379
FOXM1	0.124905	0.0868078	0.435379
MT1M	0.124874	0.0868868	0.435379
SCGB2A1	0.124871	0.0868934	0.435379
TNFRSF4	0.124838	0.0869792	0.435379
PPP2R3B	0.124797	0.0870841	0.435379
SEC61G	0.124789	0.0871043	0.435379
BARHL1	0.124761	0.0871742	0.435379
CFL2	0.124755	0.0871907	0.435379
GASK1A	0.124749	0.0872052	0.435379
ITGAV	0.124742	0.0872225	0.435379
PLAAT1	0.124742	0.0872228	0.435379
FRMD7	0.124738	0.087235	0.435379
ZNF432	0.124651	0.0874566	0.435466
ASS1	0.124651	0.0874572	0.435466
SH2D6	0.124622	0.08753	0.435466
NCAPG	0.124618	0.0875408	0.435466
COL4A3	0.124582	0.0876342	0.435466
OR4C45	0.124578	0.0876434	0.435466
REG3A	0.124524	0.0877825	0.435466
BSX	0.124502	0.0878375	0.435466
ADAT3	0.124432	0.0880172	0.435466
CCL20	0.124415	0.0880616	0.435466
FOXB2	0.12439	0.0881253	0.435466
ZNF502	0.124384	0.0881431	0.435466
BRMS1	0.124367	0.0881848	0.435466
FAM222A	0.124363	0.0881949	0.435466
FBXO39	0.124336	0.0882656	0.435542
AKAP14	0.12431	0.0883338	0.435542
ZFP37	0.124281	0.0884081	0.435663
SPDYE12	0.124201	0.088615	0.436236
SS18L1	0.124147	0.0887544	0.436236
LSM11	0.124141	0.0887705	0.436236
TWIST1	0.124133	0.0887896	0.436236
TEX38	0.124007	0.089116	0.43681
NID2	0.123993	0.0891534	0.43681
PDPN	0.12399	0.0891609	0.43681
ITGAE	0.123989	0.0891649	0.43681
ERG	0.12396	0.0892398	0.43681
LDHD	0.123947	0.089273	0.43681
PCSK1N	0.123904	0.0893863	0.43681
SORCS3	0.123843	0.0895436	0.437011
HEY2	0.123835	0.0895657	0.437011
BACE2	0.123821	0.0896025	0.437011
JPH3	0.123782	0.0897023	0.437188
IBSP	0.12375	0.0897869	0.437388
APBB2	0.12372	0.089865	0.437388
CDCA3	0.123665	0.0900087	0.437435
PI15	0.12364	0.0900747	0.437489
VSTM5	0.123627	0.0901102	0.437489
ADCY3	0.123623	0.0901187	0.437489
PTPN14	0.123611	0.0901514	0.437537
GGTLC2	0.123579	0.0902346	0.437705
ADGRB3	0.123561	0.0902832	0.437736
PCDHB16	0.123505	0.0904282	0.43778
REXO5	0.12348	0.0904963	0.43778
ZSCAN5C	0.123475	0.0905081	0.43778
UGT3A2	0.123468	0.0905274	0.43778
SFTPC	0.123453	0.0905666	0.43778
VSTM2B	0.123435	0.0906128	0.43778
SLC5A4	0.12342	0.0906521	0.43778
FZD5	0.123412	0.0906748	0.43778
PRM2	0.123396	0.0907173	0.43778
VIL1	0.123322	0.0909116	0.437781
HASPIN	0.123297	0.0909781	0.437781
CD9	0.123291	0.0909937	0.437781
LCN10	0.12329	0.0909961	0.437781
ATP2C2	0.123272	0.0910431	0.437781
MRPL54	0.123259	0.0910769	0.437781
EHBP1	0.123231	0.0911512	0.437781
SPRED1	0.123212	0.091203	0.437781
ING5	0.12321	0.0912077	0.437781
PROB1	0.123189	0.0912618	0.437781
PYCR3	0.123181	0.091283	0.437781
TRPV1	0.123178	0.0912913	0.437781
ADAM30	0.123178	0.0912924	0.437781
RNF151	0.123159	0.0913416	0.437811
CENPN	0.123138	0.0913978	0.43785
SNRNP25	0.123112	0.0914668	0.438072
TBX5	0.123041	0.0916567	0.438498
CABP2	0.123029	0.0916878	0.438498
MYF5	0.123013	0.0917291	0.438498
ETV2	0.123002	0.0917603	0.438498
PPEF2	0.122963	0.0918635	0.438498
LEPR	0.122957	0.0918779	0.438498
CHAF1B	0.122942	0.0919181	0.438498
NPB	0.122939	0.0919259	0.438498
GDPD4	0.122912	0.0919978	0.438498
TSSK1B	0.122908	0.092011	0.438498
TMEM233	0.122873	0.0921031	0.438652
GNAL	0.122862	0.0921314	0.438652
EFCC1	0.122822	0.0922404	0.438652
LHFPL1	0.122809	0.0922736	0.438652
NIPAL1	0.122802	0.0922938	0.438652
ALX3	0.12277	0.0923773	0.438832
GLRA1	0.122738	0.0924644	0.438953
KNG1	0.122727	0.0924944	0.438955
SNTG1	0.122716	0.0925222	0.438979
NUDT12	0.122685	0.0926065	0.439055
SLC26A4	0.122664	0.0926622	0.439111
HELLS	0.122613	0.0927975	0.43912
MYLK2	0.122612	0.0928015	0.43912
SCGB1D4	0.122603	0.0928254	0.43912
HEY1	0.122579	0.0928896	0.439154
IL5	0.122571	0.0929121	0.439154
ITGBL1	0.122566	0.0929244	0.439154
STOML3	0.122528	0.0930276	0.439154
PRSS27	0.122499	0.093105	0.439154
CLYBL	0.122475	0.0931702	0.439154
TIMM29	0.122453	0.0932277	0.439154
DYRK3	0.122413	0.0933375	0.439154
FSD1	0.122408	0.0933513	0.439154
HPX	0.122382	0.0934198	0.439154
SEC14L5	0.122375	0.0934384	0.439154
MEIG1	0.122357	0.0934878	0.439154
C11orf97	0.1222	0.0939131	0.439486
PCDHGB5	0.122189	0.0939413	0.439486
RHBG	0.122178	0.0939723	0.439486
KRT6C	0.122175	0.0939815	0.439486
MUC20	0.122154	0.0940359	0.439486
ACOT12	0.122137	0.0940837	0.439486
BMP6	0.12213	0.0941025	0.439486
ELFN1	0.122104	0.0941725	0.439486
PDP2	0.122097	0.0941918	0.439486
KRT37	0.122097	0.094193	0.439486
WFDC9	0.122084	0.0942261	0.439486
MAGEB4	0.122062	0.0942874	0.439508
EXD3	0.122053	0.0943101	0.439508
FAM86B2	0.122043	0.0943385	0.439508
DIRAS3	0.122032	0.0943698	0.439508
KLHL17	0.122002	0.0944504	0.439508
CXADR	0.122001	0.0944519	0.439508
CIMIP1	0.121997	0.0944643	0.439508
RNF222	0.121955	0.0945787	0.439645
PTPN20	0.121952	0.0945856	0.439645
CRHBP	0.121885	0.0947688	0.439645
MYLK3	0.121874	0.0947983	0.439645
ANGPTL2	0.121819	0.0949498	0.439952
ZNF605	0.121758	0.0951151	0.439952
CD163L1	0.121749	0.0951418	0.439952
DSG4	0.12174	0.0951648	0.439952
OR6P1	0.121641	0.0954377	0.440622
MYEOV	0.121635	0.0954533	0.440622
EGFL7	0.121575	0.0956174	0.441063
NDUFAF5	0.121527	0.0957494	0.441146
MYO7B	0.121517	0.0957787	0.441146
PHLDB3	0.121493	0.0958448	0.441146
PKDREJ	0.121446	0.095972	0.441535
ZNF283	0.121412	0.0960677	0.44187
GJC2	0.12135	0.0962373	0.442228
KIF4B	0.121322	0.0963157	0.442422
FUT6	0.121272	0.0964535	0.442666
FRG2B	0.121249	0.0965168	0.442666
GKN2	0.121237	0.0965512	0.442666
MMP8	0.121146	0.0968017	0.443235
DENND5B	0.121131	0.0968451	0.44325
PATE4	0.12107	0.097015	0.443334
HSPB2	0.121064	0.0970305	0.443334
BUB1B	0.120997	0.0972184	0.443877
TXNDC5	0.120946	0.0973594	0.44431
C2orf80	0.120909	0.097463	0.444558
GABRA1	0.120895	0.097502	0.444558
ABCC6	0.120893	0.0975059	0.444558
PPIAL4G	0.120851	0.0976249	0.444722
MSRB3	0.120851	0.097625	0.444722
OR5K4	0.120754	0.0978955	0.445383
TMEM44	0.120741	0.0979309	0.445383
NEK2	0.120738	0.0979413	0.445383
DLX2	0.12072	0.0979916	0.445401
LIPM	0.120696	0.0980575	0.445516
MCM2	0.120694	0.0980629	0.445516
OVOL3	0.120663	0.0981518	0.445565
SCRT1	0.120646	0.0981998	0.445565
PRSS12	0.120634	0.0982326	0.445565
CCDC192	0.120633	0.0982361	0.445565
BOLA3	0.120575	0.0983974	0.445565
WNT10B	0.120566	0.0984221	0.445565
CEP55	0.120532	0.0985192	0.445565
GINS2	0.12052	0.0985524	0.445565
GRID1	0.120499	0.0986115	0.445565
PRG3	0.120494	0.0986253	0.445565
SCT	0.120441	0.098776	0.445916
PAPSS2	0.120408	0.0988682	0.445941
MAP7	0.120397	0.0989008	0.445941
SPACA5B	0.120389	0.098923	0.445941
KDM4D	0.120379	0.0989506	0.445941
RNASE11	0.120346	0.0990441	0.445941
KIAA1217	0.120336	0.0990717	0.445941
CACNG3	0.120335	0.0990733	0.445941
DPP3	0.120324	0.0991067	0.445941
AP3B2	0.120311	0.0991416	0.445941
ZNF799	0.120308	0.099152	0.445941
ALDH7A1	0.120291	0.0991984	0.446045
MTHFD2L	0.120262	0.0992803	0.446309
PCSK9	0.120239	0.0993473	0.446407
ZNF620	0.120197	0.0994667	0.446654
MTA3	0.120189	0.0994868	0.446654
CDHR2	0.120179	0.0995171	0.446654
STXBP1	0.120177	0.0995221	0.446654
KIAA2012	0.120151	0.0995963	0.446792
CRYGD	0.120136	0.0996397	0.446882
SCGB3A1	0.120076	0.0998093	0.447367
LONRF2	0.119935	0.100209	0.447976
CPA1	0.119902	0.100305	0.448093
DSEL	0.119868	0.100402	0.448215
FGGY	0.11983	0.10051	0.448311
ASTN1	0.11982	0.100539	0.448311
PRR15L	0.119777	0.100663	0.44868
BCO2	0.119774	0.100669	0.44868
MRPS33	0.119723	0.100817	0.448872
SPAG11B	0.119678	0.100946	0.448872
BEX1	0.119645	0.10104	0.448872
KCNJ6	0.119605	0.101155	0.448872
FUNDC1	0.119595	0.101185	0.448899
TIGAR	0.119574	0.101244	0.448954
CATSPERE	0.11954	0.101343	0.44929
KRTAP10-5	0.119494	0.101475	0.449556
COL4A4	0.119473	0.101535	0.449556
NETO1	0.119471	0.10154	0.449556
GARIN5A	0.11947	0.101544	0.449556
SGCE	0.119422	0.101683	0.449576
SKIDA1	0.119405	0.101732	0.449576
POLN	0.119394	0.101763	0.449576
NRG3	0.119376	0.101816	0.449576
PCDHGA2	0.119374	0.101819	0.449576
TFPI	0.119373	0.101822	0.449576
MMP12	0.119367	0.10184	0.449576
WNT1	0.119325	0.101963	0.449576
LRRC63	0.119294	0.102052	0.449576
ODF4	0.11928	0.102093	0.449576
CDH13	0.119273	0.102114	0.449576
OPRPN	0.119267	0.102131	0.449576
NEBL	0.11923	0.102236	0.449778
RNF133	0.119216	0.102278	0.449778
SDR16C5	0.119206	0.102306	0.449778
CCDC102A	0.119203	0.102317	0.449778
TNXB	0.119193	0.102345	0.44978
ATRNL1	0.119186	0.102364	0.44978
PCDH20	0.119167	0.102419	0.449919
JOSD2	0.119151	0.102466	0.449944
WNT6	0.119124	0.102544	0.450058
TNFSF18	0.119103	0.102607	0.450232
CACNG1	0.119041	0.102786	0.450266
PIR	0.119026	0.10283	0.450266
A4GALT	0.119019	0.10285	0.450266
PLAU	0.119012	0.102872	0.450266
KCND3	0.119011	0.102874	0.450266
ZNF583	0.119004	0.102895	0.450266
SCN1B	0.11885	0.103343	0.45134
KRT2	0.118789	0.103523	0.45134
RFX4	0.118781	0.103547	0.45134
SHISA8	0.118756	0.103617	0.45134
BHLHA15	0.118736	0.103678	0.45134
CRB1	0.118729	0.103699	0.45134
TMEM60	0.118682	0.103836	0.4515
ARHGEF17	0.118659	0.103904	0.4515
VGLL3	0.118656	0.103912	0.4515
FLT3	0.11862	0.104018	0.451739
CDK18	0.118576	0.104147	0.451832
PCGF1	0.118545	0.104238	0.451832
ALDH8A1	0.118538	0.104259	0.451832
TM4SF1	0.118533	0.104272	0.451832
RAB23	0.118517	0.104319	0.451832
DEFB108B	0.118513	0.104332	0.451832
SLC17A9	0.118489	0.104403	0.451871
ANKRD33B	0.118479	0.104432	0.451871
CACNG2	0.118467	0.104466	0.451871
SLC43A3	0.118458	0.104495	0.451871
KRT81	0.118452	0.104513	0.451871
KLK1	0.118396	0.104678	0.452315
ZSCAN22	0.118381	0.10472	0.452395
DIPK1C	0.118338	0.104848	0.452493
HTN1	0.118326	0.104883	0.452493
HDDC2	0.11829	0.104991	0.452493
VANGL2	0.118282	0.105013	0.452493
MYCT1	0.118266	0.105062	0.452493
PRRT4	0.118263	0.105072	0.452493
MTCL1	0.118248	0.105115	0.452493
KISS1R	0.118245	0.105124	0.452493
ZNF273	0.118205	0.105241	0.452493
CDC25C	0.118174	0.105333	0.452493
FKBP2	0.118173	0.105337	0.452493
SLC17A4	0.118137	0.105445	0.452493
OR2Y1	0.118098	0.105559	0.452493
CENPU	0.118082	0.105608	0.452493
TSPAN7	0.118079	0.105616	0.452493
MAP3K21	0.118074	0.105632	0.452493
WNT5B	0.118047	0.105711	0.452493
LAYN	0.118039	0.105735	0.452493
RAG1	0.118004	0.105839	0.452493
ACOX2	0.11799	0.10588	0.452493
MORN2	0.117979	0.105914	0.452493
EPB41L4A	0.117972	0.105936	0.452493
MEX3D	0.117965	0.105957	0.452493
HSD17B14	0.117964	0.10596	0.452493
S1PR2	0.117961	0.105968	0.452493
BMPR1B	0.117951	0.105997	0.452493
SLCO6A1	0.117938	0.106036	0.452493
AKR1B15	0.117897	0.106157	0.452508
CD109	0.117858	0.106275	0.452508
PANX3	0.117852	0.106293	0.452508
DYNLT5	0.117831	0.106355	0.452508
CCDC51	0.117823	0.10638	0.452508
TMEM210	0.117805	0.106434	0.452508
OR2AG2	0.117791	0.106474	0.452508
RSPO2	0.117768	0.106544	0.452508
AGAP5	0.117758	0.106575	0.452508
DEPDC1	0.117736	0.10664	0.452576
IFT81	0.117733	0.10665	0.452576
EOGT	0.11771	0.106717	0.452576
EVPL	0.117684	0.106794	0.452576
CER1	0.117646	0.106911	0.452576
SLC39A3	0.117636	0.106939	0.452576
MXRA7	0.117604	0.107035	0.452576
COPS9	0.117604	0.107037	0.452576
BMPR1A	0.117555	0.107184	0.452576
CHDH	0.117535	0.107243	0.452576
SLITRK5	0.117493	0.107369	0.452576
TMEM240	0.117491	0.107377	0.452576
DLL4	0.117475	0.107424	0.452576
POMGNT1	0.117451	0.107498	0.452576
TPM1	0.117429	0.107562	0.452576
MCEMP1	0.11741	0.107621	0.452576
RTN4RL2	0.117399	0.107652	0.452576
FBXL6	0.117388	0.107688	0.452628
FABP2	0.117247	0.108114	0.453457
ZNF354A	0.11722	0.108196	0.453537
ATP23	0.117212	0.10822	0.453537
PPP1R14B	0.117207	0.108234	0.453537
GH1	0.117151	0.108404	0.453806
GAD1	0.117133	0.108459	0.453806
AFAP1L2	0.117084	0.108609	0.45412
AKR1A1	0.117004	0.10885	0.45429
CADM2	0.116997	0.108872	0.45429
CNTN3	0.116996	0.108874	0.45429
STPG2	0.11699	0.108892	0.45429
HROB	0.116985	0.108909	0.45429
ECE2	0.116941	0.109042	0.454551
TMEM132D	0.116932	0.109071	0.454551
DEFB123	0.116915	0.109121	0.454551
SDR42E2	0.116872	0.109253	0.45467
CA10	0.11684	0.109352	0.454833
NDUFA4L2	0.116829	0.109383	0.454833
MICOS10-NBL1	0.116763	0.109586	0.454833
ZNF667	0.116756	0.109607	0.454833
DCAF8L1	0.116728	0.109695	0.454833
MYRF	0.116722	0.109713	0.454833
SYTL4	0.116719	0.109721	0.454833
CCSER1	0.116691	0.109805	0.454916
FGFR1	0.116682	0.109835	0.454916
H2AC11	0.116682	0.109835	0.454916
TMEM40	0.11667	0.109871	0.454953
MATCAP2	0.116636	0.109974	0.455186
SLC39A5	0.116624	0.110013	0.455215
RBPJL	0.116619	0.110029	0.455215
MMP16	0.116581	0.110145	0.455501
MMP1	0.116542	0.110266	0.455641
TEX9	0.11652	0.110332	0.455641
KRTAP6-2	0.116505	0.110379	0.455641
GAS2	0.1165	0.110395	0.455641
RGS11	0.116472	0.11048	0.455641
ABCB9	0.11647	0.110486	0.455641
STKLD1	0.116464	0.110505	0.455641
KRTAP12-1	0.116455	0.110533	0.455641
CDCA7	0.116454	0.110535	0.455641
TAF13	0.116423	0.11063	0.455641
SSX4B	0.116411	0.110669	0.455641
PRR35	0.116409	0.110675	0.455641
PCDHB7	0.116406	0.110682	0.455641
PLSCR2	0.116391	0.110729	0.455643
DIRAS1	0.116378	0.110771	0.455643
PSMC3	0.11626	0.111133	0.456604
CCDC136	0.116248	0.111172	0.456604
ADGRF5	0.116221	0.111254	0.456639
MYO1A	0.116201	0.111318	0.456722
KRTAP10-10	0.116183	0.111373	0.456851
AFF2	0.116142	0.1115	0.457177
ROM1	0.116127	0.111547	0.457231
IMMP2L	0.116084	0.111679	0.457342
NPHS2	0.116014	0.111898	0.457643
SERPINA2	0.115959	0.112068	0.457911
TESMIN	0.115923	0.11218	0.458016
GCNA	0.115896	0.112266	0.458075
FBF1	0.115862	0.112372	0.458316
KIFC1	0.115824	0.11249	0.458444
SYT9	0.115791	0.112593	0.458444
FOXL3	0.115791	0.112594	0.458444
FANCD2	0.115781	0.112624	0.458444
TAS1R1	0.115781	0.112625	0.458444
LSM1	0.11576	0.11269	0.458444
BAIAP2	0.115739	0.112757	0.458444
ART5	0.115732	0.112778	0.458444
NT5DC2	0.115716	0.112829	0.458444
SLC19A2	0.115708	0.112854	0.458444
ICA1	0.115675	0.112955	0.458478
EPHA6	0.11566	0.113002	0.458478
ITGA2B	0.11565	0.113036	0.458478
WDR3	0.11565	0.113036	0.458478
SPATA19	0.11553	0.11341	0.458951
GINS3	0.115514	0.113463	0.458951
RAI14	0.115445	0.113678	0.459351
HSPA4L	0.115444	0.113681	0.459351
ABTB2	0.115443	0.113684	0.459351
C9orf57	0.115428	0.113732	0.459351
HAS1	0.11542	0.113758	0.459351
MEOX2	0.11537	0.113914	0.459628
ACSM1	0.115324	0.114059	0.459893
EMID1	0.11532	0.114072	0.459893
ADAMTS1	0.1153	0.114135	0.460013
MIEF2	0.115284	0.114186	0.460019
PKMYT1	0.115243	0.114315	0.460019
TOGARAM2	0.115242	0.114321	0.460019
LRFN3	0.115235	0.114343	0.460019
KRT32	0.115203	0.114445	0.460067
TACR2	0.115201	0.11445	0.460067
SLC26A5	0.115184	0.114502	0.460086
ME3	0.115136	0.114656	0.460512
RAET1E	0.115092	0.114795	0.460784
MIPOL1	0.115083	0.114823	0.460799
MYO1B	0.11505	0.114929	0.461125
HOMER3	0.115019	0.115026	0.461324
MAOA	0.114947	0.115256	0.462017
AXIN2	0.114937	0.115289	0.462017
NPDC1	0.114935	0.115294	0.462017
HNF4G	0.114883	0.115459	0.462277
SEMA3A	0.114871	0.1155	0.462277
SMKR1	0.11486	0.115532	0.462277
HTR2C	0.114829	0.115631	0.462277
BLID	0.114824	0.115647	0.462277
PLEKHG7	0.114739	0.11592	0.462545
PALM	0.114732	0.115944	0.462545
OR8J1	0.114708	0.11602	0.462545
GARIN1A	0.114623	0.116291	0.462912
SPINT4	0.114617	0.116309	0.462912
NDUFAB1	0.11461	0.116334	0.462912
ZNF785	0.114582	0.116422	0.462912
ACHE	0.114579	0.116431	0.462912
PIGZ	0.114547	0.116535	0.46295
TRPC5OS	0.114499	0.116688	0.46295
DLL3	0.114493	0.116708	0.46295
ATP1B2	0.114491	0.116717	0.46295
ADGRG2	0.114481	0.116748	0.46295
PHAX	0.114478	0.116757	0.46295
FAM149A	0.114452	0.11684	0.46295
CFAP300	0.114446	0.116859	0.46295
CPNE9	0.114433	0.116903	0.46295
CFC1	0.114429	0.116915	0.46295
GJD3	0.114425	0.116928	0.46295
HES7	0.114411	0.116973	0.46295
LCN2	0.114393	0.117031	0.46295
PLEKHA5	0.114391	0.117037	0.46295
KL	0.114384	0.117059	0.46295
KRTDAP	0.114376	0.117086	0.46295
RSPH4A	0.114373	0.117094	0.46295
FAM81B	0.114366	0.117116	0.46295
MON1A	0.114363	0.117129	0.46295
KIR3DL2	0.11436	0.117138	0.46295
SV2C	0.114333	0.117223	0.463194
CST2	0.114301	0.117327	0.4633
PRCD	0.114292	0.117355	0.4633
KHDC1L	0.114283	0.117384	0.4633
CTDSPL	0.114273	0.117418	0.4633
SMIM19	0.114237	0.117533	0.463564
ECM1	0.114219	0.117591	0.463677
CYLC1	0.114208	0.117627	0.463677
IQCJ	0.114178	0.117724	0.463677
NRXN3	0.114167	0.117762	0.463677
C20orf141	0.114145	0.11783	0.463677
LKAAEAR1	0.114106	0.117959	0.463677
KPTN	0.114079	0.118046	0.463677
SPINT3	0.114057	0.118118	0.463677
FOLR3	0.114053	0.118129	0.463677
CIT	0.11405	0.118141	0.463677
CGB8	0.114032	0.118197	0.463712
LMNA	0.11395	0.118464	0.464074
IGFBP2	0.11394	0.118497	0.464074
KRT19	0.113934	0.118518	0.464074
SEPTIN5	0.113895	0.118644	0.464093
CCNA2	0.113887	0.11867	0.464093
ZNF565	0.113885	0.118676	0.464093
SULT1E1	0.113879	0.118697	0.464093
NBPF3	0.113869	0.118728	0.464093
TWSG1	0.113813	0.11891	0.464524
NPM3	0.113771	0.119049	0.464838
KRTAP10-8	0.113766	0.119063	0.464838
CST11	0.113703	0.119269	0.465398
PEX11G	0.113656	0.119424	0.465782
OOEP	0.113643	0.119467	0.465782
SLC35D3	0.113634	0.119496	0.465782
CPA6	0.113631	0.119504	0.465782
VWCE	0.113626	0.119523	0.465782
PHYHIPL	0.113587	0.119651	0.465869
TEX13C	0.113576	0.119687	0.465869
CSAG2	0.113569	0.11971	0.465869
DLC1	0.113556	0.119752	0.465869
GLP2R	0.113528	0.119843	0.465915
C2orf72	0.113511	0.1199	0.465916
PRR19	0.113499	0.11994	0.465916
SGCZ	0.113489	0.11997	0.465916
THTPA	0.113478	0.120007	0.465916
MKI67	0.113467	0.120045	0.465916
UTP6	0.11345	0.120101	0.465916
PTPRR	0.113436	0.120147	0.465916
TRIM77	0.113411	0.120228	0.465916
MERTK	0.113337	0.120473	0.465916
OR8G3P	0.113336	0.120476	0.465916
FABP9	0.113336	0.120476	0.465916
TRIM40	0.113212	0.120885	0.4666
ADGRF1	0.113201	0.120919	0.4666
WTIP	0.113143	0.121112	0.466725
KRTAP4-3	0.113134	0.121143	0.466725
OR5C1	0.113133	0.121145	0.466725
OR5W2	0.113116	0.121201	0.466791
SLC22A8	0.11311	0.121223	0.466791
SLC25A19	0.113049	0.121425	0.467147
PATE1	0.113028	0.121492	0.467147
PRTN3	0.112994	0.121607	0.46738
ETHE1	0.112941	0.121782	0.467486
RTP2	0.112938	0.121793	0.467486
HOMER2	0.112897	0.121929	0.46766
WNT8A	0.112872	0.122011	0.467723
FANCD2OS	0.11285	0.122083	0.467868
HJURP	0.112795	0.122268	0.467966
MSANTD3	0.112772	0.122344	0.468066
SOX6	0.112763	0.122374	0.468086
HS3ST2	0.112748	0.122426	0.468104
KIFC2	0.112685	0.122635	0.468294
ZNF624	0.112652	0.122745	0.468411
HLCS	0.112644	0.122771	0.468411
CDH9	0.112636	0.122799	0.468411
OR10T2	0.112623	0.122842	0.468481
FGF2	0.112614	0.122872	0.468502
HTR1B	0.112567	0.12303	0.468502
ZNF366	0.112565	0.123036	0.468502
ABCC2	0.112556	0.123066	0.468502
ZNF629	0.112556	0.123066	0.468502
DAW1	0.112522	0.12318	0.468502
SAXO5	0.112518	0.123195	0.468502
TOMM20L	0.112516	0.123202	0.468502
MRTO4	0.112478	0.123328	0.468667
GLRX2	0.112467	0.123364	0.468709
BCL7C	0.112459	0.123391	0.46872
ZNF750	0.112412	0.12355	0.469233
POGLUT2	0.112367	0.1237	0.469523
FGF17	0.112355	0.123741	0.469585
KCNG2	0.112325	0.123842	0.469786
WDR62	0.112316	0.123872	0.469805
ABHD12	0.112309	0.123896	0.469805
DOK5	0.112289	0.123963	0.469872
ARMC12	0.112275	0.124012	0.469969
FAM209B	0.112265	0.124043	0.469978
MYO1C	0.112259	0.124064	0.469978
SKOR2	0.112225	0.124179	0.470246
ETV1	0.112224	0.124183	0.470246
MYOM2	0.112216	0.124211	0.470247
SBK2	0.112209	0.124232	0.470247
IFT140	0.112175	0.124349	0.470299
VWF	0.112147	0.124442	0.470299
ALOX12B	0.112122	0.124529	0.470327
TRIM49D1	0.112113	0.124558	0.470327
PABPC1L2B	0.112102	0.124597	0.470327
SLC7A2	0.112084	0.124656	0.470327
FBN2	0.112074	0.124691	0.470327
DRICH1	0.112049	0.124775	0.470327
EPYC	0.112032	0.124832	0.470327
TRIB3	0.112031	0.124836	0.470327
SSX2IP	0.111975	0.125026	0.470327
TGM2	0.111974	0.125029	0.470327
C4A	0.111972	0.125034	0.470327
RSL24D1	0.111936	0.125158	0.470421
GJB6	0.111928	0.125183	0.470421
AQP6	0.111913	0.125236	0.470421
RXFP4	0.111908	0.125254	0.470421
GPER1	0.111906	0.12526	0.470421
OCRL	0.111894	0.1253	0.470421
SYNGR3	0.111842	0.125479	0.470421
CXCL3	0.111829	0.125521	0.470421
PGBD4	0.111815	0.125569	0.470421
SPATA31A6	0.111812	0.12558	0.470421
FOSB	0.1118	0.125621	0.470421
INAVA	0.111793	0.125644	0.470421
RNASE13	0.11178	0.125686	0.470421
KCNS1	0.111758	0.125763	0.470421
KITLG	0.111757	0.125768	0.470421
ZFPM2	0.111754	0.125775	0.470421
WNT11	0.111748	0.125799	0.470421
RILPL2	0.111735	0.125842	0.470421
LINC03051	0.111729	0.125862	0.470421
SULT1C3	0.111729	0.125863	0.470421
POLRMT	0.111697	0.125972	0.470491
MEOX1	0.111694	0.125982	0.470491
PMM1	0.111664	0.126084	0.47069
RITA1	0.111613	0.126257	0.471004
TRPA1	0.111602	0.126296	0.471004
SCARF2	0.111588	0.126342	0.471015
MAFA	0.111569	0.126407	0.471058
FGF8	0.111515	0.126593	0.471403
WDR5	0.111483	0.126701	0.471441
NR1I3	0.111466	0.126762	0.471503
ZNF214	0.111464	0.126767	0.471503
AURKB	0.111423	0.126909	0.471756
CCDC102B	0.111391	0.127019	0.471983
GREM2	0.111379	0.127061	0.472049
TNNT3	0.111362	0.127116	0.472164
FAM217A	0.111322	0.127255	0.472498
ZSCAN10	0.111295	0.127348	0.472684
MYDGF	0.111282	0.127391	0.472684
PSMD14	0.11128	0.127399	0.472684
TMEM207	0.111268	0.127442	0.472734
ALKBH2	0.111253	0.127492	0.472819
TMPRSS15	0.111222	0.127598	0.473042
AMDHD1	0.111172	0.127773	0.473204
OR51V1	0.111137	0.127894	0.473249
CPT1C	0.111135	0.127898	0.473249
SCN2B	0.111129	0.127921	0.473249
PHLPP2	0.111093	0.128044	0.473419
FZD9	0.11107	0.128123	0.473532
ANKRD35	0.11107	0.128124	0.473532
PLD1	0.111059	0.128161	0.473578
PDHA2	0.11098	0.128436	0.474101
IFRD2	0.11097	0.128468	0.474101
APOC4	0.110968	0.128478	0.474101
GREB1L	0.110966	0.128484	0.474101
CHCT1	0.110939	0.128576	0.474135
AQP8	0.1109	0.128714	0.47444
LHB	0.110832	0.128949	0.474579
LCT	0.110828	0.128963	0.474579
CIMIP2A	0.110793	0.129085	0.474579
RESP18	0.11079	0.129096	0.474579
CCDC150	0.110789	0.129097	0.474579
SEM1	0.11075	0.129234	0.474991
NPR3	0.110723	0.129326	0.475149
SLC7A10	0.110614	0.129708	0.47612
SPANXD	0.110587	0.129801	0.476226
SOWAHB	0.110556	0.129909	0.476226
CELA2B	0.110555	0.129915	0.476226
PXDN	0.110553	0.129921	0.476226
FSCN2	0.110548	0.129937	0.476226
SLC24A5	0.110532	0.129993	0.476236
HBM	0.110476	0.130189	0.476506
LRP12	0.110466	0.130223	0.476506
LRRC56	0.11045	0.130282	0.476506
FANCG	0.110428	0.130357	0.476506
PRADC1	0.110393	0.130482	0.476849
ZNF462	0.110374	0.130547	0.476907
SLC4A4	0.110348	0.130637	0.477054
OLFM4	0.110339	0.130669	0.47708
NRXN1	0.110287	0.130851	0.477267
STATH	0.110279	0.13088	0.477267
ZNF485	0.110266	0.130928	0.477302
CKAP2L	0.11021	0.131122	0.477805
ILVBL	0.110155	0.131316	0.478173
HES2	0.110117	0.131449	0.478426
PLCB3	0.110114	0.13146	0.478426
LGALS4	0.110073	0.131604	0.478665
IFNA16	0.110035	0.13174	0.478665
SERPINA6	0.110032	0.131749	0.478665
MECOM	0.109996	0.131876	0.478689
YES1	0.109957	0.132015	0.478689
GSTM3	0.109954	0.132026	0.478689
MAP3K20	0.10995	0.13204	0.478689
AMBN	0.109938	0.132081	0.478689
CNFN	0.10993	0.13211	0.478689
ZNF285	0.10993	0.132112	0.478689
NPAS4	0.109929	0.132114	0.478689
SLCO1B1	0.109926	0.132125	0.478689
GEM	0.109925	0.132128	0.478689
CTSV	0.109902	0.132209	0.478802
TMEM201	0.109891	0.132248	0.478853
SHISA3	0.109855	0.132377	0.478987
GGH	0.109853	0.132385	0.478987
PMP2	0.109843	0.13242	0.479025
SYNE4	0.109834	0.132452	0.479051
C22orf31	0.109822	0.132492	0.479105
AHRR	0.109796	0.132587	0.47912
RPP21	0.109787	0.132618	0.47912
MFAP2	0.109786	0.13262	0.47912
YJEFN3	0.10977	0.132677	0.479207
OR2M2	0.109765	0.132694	0.479207
TECTB	0.109654	0.13309	0.479737
RFC2	0.109649	0.13311	0.479737
LMO1	0.109585	0.133337	0.479737
H4C7	0.109544	0.133483	0.479737
PPP4R4	0.109534	0.133519	0.479737
ASGR1	0.109533	0.133522	0.479737
ANKDD1B	0.109529	0.133537	0.479737
CCDC77	0.109514	0.133588	0.479737
FAM90A27P	0.109493	0.133666	0.479927
KCND1	0.109404	0.133982	0.480566
HTRA4	0.109396	0.13401	0.480566
SPATS1	0.109392	0.134027	0.480566
KRT75	0.109376	0.134081	0.480566
ARHGEF33	0.109366	0.134119	0.480566
IFI27L1	0.109353	0.134167	0.480566
ST8SIA3	0.109334	0.134235	0.480566
AK4	0.109324	0.134268	0.480566
KRTAP10-11	0.109306	0.134333	0.480566
HCRT	0.109296	0.13437	0.480566
OR5M10	0.109296	0.134371	0.480566
FBXW10	0.109268	0.134468	0.480618
DAZ4	0.109236	0.134586	0.480618
CPA4	0.109235	0.134587	0.480618
INHBC	0.10923	0.134607	0.480618
OR4C5	0.109174	0.134809	0.480877
OR2L2	0.109171	0.134818	0.480877
LY6G6F-LY6G6D	0.109155	0.134876	0.480877
GPR156	0.109155	0.134877	0.480877
DAND5	0.109154	0.134879	0.480877
RASSF10	0.109094	0.135096	0.481039
TRIM64B	0.109076	0.135161	0.481039
C17orf114	0.109054	0.135238	0.481039
GALNT13	0.109046	0.135267	0.481039
TRMT6	0.109043	0.135278	0.481039
OR4A15	0.109032	0.135318	0.481039
ECSIT	0.109032	0.135319	0.481039
SEC11A	0.109017	0.135371	0.481039
FGF7	0.109016	0.135376	0.481039
ZNF343	0.108979	0.135509	0.481039
CRACD	0.108978	0.135512	0.481039
NSRP1	0.108974	0.135528	0.481039
GIPC3	0.108972	0.135534	0.481039
CSTL1	0.108964	0.135563	0.481039
OR14I1	0.108947	0.135626	0.481039
SLC35G5	0.108935	0.135669	0.481039
FABP12	0.108932	0.135681	0.481039
LGSN	0.108923	0.135713	0.481039
WDR53	0.108915	0.13574	0.481039
HES1	0.108914	0.135744	0.481039
KLF14	0.108913	0.135749	0.481039
DNAH8	0.108885	0.135849	0.48108
ALOXE3	0.108882	0.13586	0.48108
TEX47	0.108855	0.135959	0.481164
RASAL2	0.108842	0.136003	0.481164
WFIKKN1	0.108825	0.136067	0.481164
ARHGEF28	0.108812	0.136114	0.481183
AUNIP	0.108788	0.136199	0.481189
SMAD1	0.108781	0.136225	0.481189
COL27A1	0.108761	0.136299	0.481189
OTOF	0.108732	0.136403	0.481306
ACY1	0.108724	0.136433	0.481306
PLK2	0.108693	0.136544	0.481306
PXMP2	0.108684	0.136576	0.481306
H1-8	0.108681	0.136587	0.481306
P3H4	0.108675	0.136608	0.481306
TLCD3A	0.108671	0.136625	0.481306
ZNRF3	0.10866	0.136663	0.481306
QTRT1	0.108632	0.136767	0.48146
SOSTDC1	0.108606	0.136859	0.481614
INKA1	0.108595	0.136902	0.481671
MRPL4	0.108579	0.136958	0.481736
LMO3	0.108568	0.137	0.481752
SNRNP35	0.108543	0.137091	0.481807
GALNT5	0.108541	0.137096	0.481807
ANKRD30B	0.108536	0.137116	0.481807
ADGRV1	0.10849	0.137282	0.482213
LIPH	0.108479	0.137323	0.482268
DPF3	0.108433	0.137492	0.482298
RNF121	0.108379	0.137687	0.482298
SEPTIN4	0.108378	0.137692	0.482298
PATE3	0.108377	0.137696	0.482298
LIF	0.108357	0.137769	0.482356
SERINC2	0.108335	0.137849	0.482356
LCN15	0.108331	0.137863	0.482356
BUD31	0.108327	0.137879	0.482356
DCLK2	0.108306	0.137953	0.482461
DMRT1	0.108296	0.137993	0.482512
B3GALNT1	0.108253	0.138147	0.4827
GPX6	0.108239	0.138201	0.482793
SNAI2	0.108225	0.138251	0.4828
NOXO1	0.108131	0.138595	0.482913
ZNF347	0.108118	0.138644	0.482913
GABRR1	0.108117	0.138646	0.482913
SLC7A4	0.108107	0.138686	0.482913
CDH20	0.108067	0.138829	0.482913
ATAD3B	0.108047	0.138906	0.482913
MTCP1	0.108046	0.138907	0.482913
CLCA1	0.10801	0.139042	0.482913
DNTT	0.107999	0.13908	0.482913
AQP7	0.107985	0.139131	0.482913
SOWAHA	0.107924	0.139356	0.482913
OR4C11	0.107896	0.139459	0.482913
HOPX	0.107886	0.139498	0.482913
SHE	0.107876	0.139534	0.482913
ZNF823	0.107862	0.139587	0.482913
KIF4A	0.107843	0.139657	0.482913
HS6ST3	0.107828	0.139711	0.482913
IL31	0.107812	0.139769	0.482913
RHEBL1	0.1078	0.139816	0.482913
OR52B6	0.107798	0.139824	0.482913
SHISAL1	0.107775	0.139908	0.482913
MMP27	0.107772	0.139917	0.482913
IL22RA2	0.107748	0.140006	0.482913
LRRC3	0.10773	0.140073	0.482913
STX1A	0.107724	0.140096	0.482913
SPNS2	0.107724	0.140096	0.482913
SCNN1A	0.107721	0.140106	0.482913
ATL1	0.107721	0.140109	0.482913
CLEC14A	0.107718	0.140117	0.482913
NFILZ	0.107711	0.140144	0.482913
GNG12	0.107704	0.140171	0.482913
BAAT	0.107699	0.140189	0.482913
CDKL4	0.107697	0.140197	0.482913
ARHGDIG	0.107651	0.140366	0.482913
ATP4A	0.107649	0.140372	0.482913
LY6G6D	0.107627	0.140455	0.482913
METTL21C	0.107621	0.140478	0.482913
COL23A1	0.107583	0.140618	0.482913
CCHCR1	0.107582	0.140623	0.482913
UNC5D	0.10758	0.14063	0.482913
PSD3	0.107549	0.140745	0.482913
CMAS	0.107535	0.140798	0.482913
F13B	0.107532	0.140807	0.482913
GFRAL	0.107494	0.140948	0.482913
ENTPD8	0.107467	0.141049	0.482913
SOX5	0.107441	0.141148	0.482913
OR5K3	0.107439	0.141152	0.482913
CTH	0.107428	0.141195	0.482913
ERVMER34-1	0.107377	0.141384	0.482913
UNC45B	0.107372	0.141403	0.482913
NR1I2	0.107365	0.14143	0.482913
IL34	0.10736	0.141449	0.482913
BRDT	0.107355	0.141468	0.482913
OR11H6	0.107353	0.141476	0.482913
SSC5D	0.107345	0.141503	0.482913
TAF7L	0.107338	0.141531	0.482913
ADAM33	0.107317	0.141608	0.482913
TMEM114	0.107313	0.141622	0.482913
FAM184A	0.107313	0.141626	0.482913
BEST2	0.107282	0.141741	0.482988
MCAM	0.107281	0.141745	0.482988
CSHL1	0.107277	0.141759	0.482988
PGAM4	0.107275	0.141765	0.482988
CFAP161	0.107261	0.141818	0.482989
DNALI1	0.107219	0.141974	0.482989
VPREB1	0.107217	0.141984	0.482989
PRR16	0.107216	0.141987	0.482989
AQP4	0.10721	0.142008	0.482989
OR5AK2	0.107207	0.142021	0.482989
CALHM1	0.107201	0.142041	0.482989
HPCAL4	0.107169	0.142161	0.483254
SYBU	0.107167	0.142169	0.483254
PRSS55	0.10711	0.142385	0.48345
PITX3	0.107109	0.142388	0.48345
CTNNAL1	0.107071	0.14253	0.48345
B3GNT6	0.107066	0.142548	0.48345
TUBA3D	0.107023	0.14271	0.48345
NHLH2	0.107018	0.142729	0.48345
SOHLH2	0.107012	0.14275	0.48345
UCK1	0.107003	0.142784	0.48345
OR8H2	0.106933	0.143049	0.483777
TIMM50	0.106921	0.143091	0.483777
SYCP2	0.106921	0.143091	0.483777
DDAH2	0.10692	0.143098	0.483777
TPPP	0.106919	0.143101	0.483777
CCDC34	0.106894	0.143194	0.483973
EPHA3	0.10689	0.14321	0.483973
TPH1	0.106881	0.143242	0.483996
ADARB2	0.106873	0.143272	0.484014
FAXC	0.106861	0.143318	0.484036
ZNF165	0.106849	0.143363	0.484036
VSIG10	0.106821	0.14347	0.484155
CLTCL1	0.106792	0.143577	0.484155
LRRC7	0.106791	0.143583	0.484155
SEMA6C	0.106782	0.143617	0.484155
ARPP21	0.106781	0.143619	0.484155
MYH7	0.106763	0.143689	0.484235
HOXA6	0.106753	0.143726	0.484263
C16orf92	0.106741	0.143773	0.484263
GUCY1B1	0.106724	0.143835	0.484303
PEBP4	0.106664	0.144063	0.484801
FHL2	0.106658	0.144084	0.484801
SMAD9	0.106649	0.144119	0.484824
SOD1	0.106618	0.144235	0.484836
KRTAP1-5	0.106617	0.144239	0.484836
SPACA1	0.106575	0.144397	0.484844
SOBP	0.106563	0.144444	0.484844
IL36A	0.106562	0.144446	0.484844
C20orf173	0.106559	0.144459	0.484844
ATP5MK	0.106537	0.144541	0.484982
CLCN1	0.106458	0.144844	0.484982
MAD2L1	0.106444	0.144896	0.484982
P3H1	0.106427	0.14496	0.484982
RAD9B	0.106419	0.14499	0.484982
C16orf95	0.10641	0.145025	0.484982
CDCP1	0.106392	0.145093	0.484982
LHX9	0.106349	0.145256	0.484982
AIRE	0.106343	0.145281	0.484982
OR8I2	0.106342	0.145284	0.484982
NEK10	0.106336	0.145307	0.484982
CDH8	0.106335	0.145309	0.484982
NAT14	0.106332	0.145321	0.484982
SLC7A5	0.106328	0.145338	0.484982
RAP1GAP	0.106297	0.145453	0.484982
DNASE1L2	0.106272	0.14555	0.484982
KCNN3	0.106232	0.145704	0.484982
HRAS	0.106224	0.145733	0.484982
GRM3	0.106206	0.145803	0.484982
ZAR1	0.106195	0.145844	0.484982
CT83	0.106189	0.145868	0.484982
RIDA	0.106171	0.145935	0.484982
IL33	0.106168	0.145946	0.484982
PDGFRA	0.106165	0.145959	0.484982
PCDHB9	0.106149	0.146018	0.484982
OR1C1	0.106121	0.146125	0.484982
AVPI1	0.106102	0.146199	0.484982
RHOBTB1	0.106096	0.14622	0.484982
ERBB4	0.106093	0.146232	0.484982
KCNG1	0.106086	0.146261	0.484982
FEM1A	0.10608	0.146281	0.484982
OR8A1	0.106078	0.146289	0.484982
C3orf18	0.106072	0.146315	0.484982
POU3F2	0.106068	0.146328	0.484982
CDS1	0.106054	0.146382	0.485017
CAMSAP3	0.106052	0.146389	0.485017
LDB3	0.106006	0.146566	0.485052
SLCO5A1	0.106006	0.146567	0.485052
PRG4	0.106	0.146591	0.485052
KBTBD12	0.105998	0.146599	0.485052
NMS	0.105997	0.146601	0.485052
AQP7B	0.105983	0.146656	0.485089
MAGEB3	0.105939	0.146823	0.485403
RCC1	0.105889	0.147014	0.48575
KLHL32	0.105883	0.147039	0.485751
ODF2	0.105855	0.147147	0.485859
OR51L1	0.105854	0.147151	0.485859
TEX30	0.10585	0.147165	0.485859
ATP5PO	0.105818	0.14729	0.485859
CRPPA	0.105817	0.14729	0.485859
SNAI1	0.105815	0.147299	0.485859
TRPM5	0.105806	0.147332	0.485886
KDR	0.105775	0.147454	0.486002
OR51B5	0.105773	0.14746	0.486002
TSPAN11	0.105757	0.147522	0.486003
REEP1	0.105742	0.147581	0.486003
TBC1D3I	0.10567	0.147859	0.486655
RYR3	0.105646	0.147951	0.486655
FMO3	0.105641	0.14797	0.486655
DEFB118	0.105624	0.148034	0.486747
MND1	0.10558	0.148203	0.486805
HRH1	0.105569	0.148248	0.486805
MBD3L4	0.105564	0.148268	0.486805
VXN	0.105547	0.148334	0.486855
ZNF883	0.105547	0.148334	0.486855
NIPSNAP1	0.105509	0.14848	0.487252
DCAF12L1	0.105448	0.148717	0.48738
TOM1L1	0.105439	0.148752	0.48738
KCNK4	0.105429	0.14879	0.48738
PDE4C	0.105401	0.148899	0.48738
IL20RB	0.10539	0.14894	0.48738
TPM2	0.105382	0.148972	0.48738
IGFALS	0.105366	0.149034	0.48738
CCL22	0.105365	0.149039	0.48738
TAS2R39	0.105356	0.149074	0.48738
CALN1	0.105323	0.149202	0.48738
INHBB	0.105322	0.149206	0.48738
OR14J1	0.105295	0.149308	0.48738
ANKRD34A	0.105261	0.149442	0.48738
ZNF34	0.105253	0.149473	0.48738
RGR	0.105253	0.149473	0.48738
OR2T34	0.105244	0.149508	0.48738
CDY2A	0.105202	0.149672	0.48738
ZFTA	0.105186	0.149732	0.48738
TPPP2	0.105186	0.149734	0.48738
MOXD1	0.105162	0.149825	0.48738
MGP	0.105154	0.149857	0.48738
PCDH18	0.105151	0.14987	0.48738
TNFRSF13B	0.105143	0.149902	0.48738
PRDM13	0.105134	0.149937	0.48738
DNAJC28	0.105123	0.149978	0.48738
KLHL4	0.105113	0.150019	0.48738
CA3	0.105082	0.15014	0.48738
DNAAF1	0.10507	0.150186	0.48738
CDO1	0.105068	0.150192	0.48738
WFDC6	0.105064	0.150208	0.48738
CASKIN1	0.105045	0.150283	0.48738
TAX1BP3	0.105045	0.150284	0.48738
REEP2	0.105024	0.150364	0.48738
TTC4	0.104995	0.150478	0.48738
PCDHB14	0.104991	0.150495	0.48738
KRT17	0.104961	0.150613	0.48738
THOC7	0.104951	0.150652	0.48738
PRAMEF13	0.104947	0.150666	0.48738
KRTAP13-4	0.104935	0.150714	0.48738
STAR	0.104929	0.150735	0.48738
ZNF582	0.104913	0.150798	0.48738
TMPRSS3	0.104913	0.1508	0.48738
FAM47B	0.104907	0.150823	0.48738
ZPBP	0.104901	0.150845	0.48738
CRYGA	0.104886	0.150906	0.48738
RGS13	0.104879	0.150933	0.48738
IP6K3	0.104874	0.150951	0.48738
FEZF1	0.104873	0.150956	0.48738
ITGB5	0.104866	0.150982	0.48738
SLC25A1	0.104859	0.15101	0.48738
IL17RE	0.104855	0.151026	0.48738
CABLES1	0.104852	0.151036	0.48738
GPR31	0.104835	0.151103	0.48738
SPMIP7	0.10482	0.151162	0.48738
TAS2R60	0.104806	0.15122	0.48738
ID4	0.104805	0.151222	0.48738
TCL1B	0.104804	0.151225	0.48738
LYRM2	0.104804	0.151226	0.48738
SLC13A4	0.104776	0.151338	0.487498
OR52N2	0.104773	0.151348	0.487498
CFAP97D1	0.104745	0.151457	0.487498
SDR9C7	0.104741	0.151474	0.487498
CFAP57	0.104732	0.151509	0.487498
CABS1	0.104672	0.151746	0.487811
PAQR7	0.104641	0.151865	0.487811
ACADL	0.104637	0.151882	0.487811
COLEC10	0.104631	0.151904	0.487811
OR5D18	0.104621	0.151946	0.487811
SLC18A2	0.104613	0.151977	0.487811
CA4	0.104608	0.151995	0.487811
PCOLCE	0.104599	0.152033	0.487811
FADS6	0.104593	0.152057	0.487811
FUT9	0.104568	0.152155	0.487811
HINT2	0.104559	0.152191	0.487811
XKR6	0.104557	0.152198	0.487811
VCX3B	0.104517	0.152355	0.487811
HOXD9	0.104498	0.152429	0.487811
PCDHA3	0.104491	0.152459	0.487811
SYDE1	0.104489	0.152464	0.487811
CD177	0.104488	0.152471	0.487811
MAGI2	0.104463	0.152568	0.487811
PLA2G1B	0.104463	0.152569	0.487811
UBE2U	0.104461	0.152575	0.487811
MDGA1	0.104415	0.152759	0.488282
CYP27B1	0.104403	0.152807	0.488307
MYL11	0.104371	0.152933	0.488387
CDC25A	0.104313	0.153163	0.488457
SRPX	0.104309	0.153176	0.488457
GINS1	0.104297	0.153226	0.488457
NPR2	0.104288	0.153259	0.488457
OLR1	0.104282	0.153285	0.488457
SELE	0.104275	0.153311	0.488457
TMEM88B	0.104274	0.153316	0.488457
C10orf143	0.104263	0.153361	0.488457
SRPK3	0.104256	0.153387	0.488457
PTGFRN	0.104238	0.153458	0.488457
ZNF711	0.104223	0.153519	0.488457
GATA6	0.104218	0.153538	0.488457
HAUS8	0.104206	0.153587	0.488531
PBLD	0.104181	0.153686	0.488695
RAPGEF5	0.104159	0.153774	0.488707
PDXP	0.104157	0.153782	0.488707
CHRM3	0.104153	0.153794	0.488707
KLK15	0.104106	0.153982	0.489051
PSEN2	0.104073	0.154113	0.489051
XIRP2	0.104059	0.154169	0.489051
MT1HL1	0.104039	0.154251	0.489051
PCDHA1	0.104026	0.1543	0.489104
BCAM	0.103989	0.15445	0.489356
PMVK	0.103986	0.154462	0.489356
C2orf92	0.103977	0.154495	0.489356
NANP	0.103972	0.154517	0.489356
ACOT7	0.103956	0.154581	0.489356
DENND2C	0.103953	0.154593	0.489356
CLDN24	0.103945	0.154624	0.489356
PLPP4	0.10387	0.154922	0.48939
PHF7	0.103863	0.154953	0.48939
PPM1H	0.103855	0.154985	0.48939
MUC22	0.103813	0.15515	0.48939
OSBPL1A	0.103805	0.155184	0.48939
EGR4	0.103792	0.155237	0.48939
CADM4	0.103792	0.155237	0.48939
ZCWPW2	0.103783	0.15527	0.48939
AHSG	0.103769	0.155326	0.48939
LYZL2	0.103754	0.155388	0.48939
OR2A2	0.103742	0.155437	0.48939
INSL5	0.103737	0.155456	0.48939
H3Y2	0.103723	0.155511	0.48939
TSPYL5	0.1037	0.155604	0.48939
CIAO2B	0.103697	0.155615	0.48939
PSMG3	0.103693	0.155633	0.48939
SFXN2	0.103688	0.155654	0.48939
CST6	0.103686	0.155659	0.48939
MCHR1	0.103685	0.155664	0.48939
SLC9B1	0.10368	0.155686	0.48939
SLX9	0.103664	0.155747	0.4895
PCDHA7	0.103651	0.1558	0.48952
NIM1K	0.103601	0.155999	0.489797
PC	0.103594	0.156029	0.489797
DMPK	0.103593	0.156032	0.489797
CDCA5	0.103542	0.156237	0.489797
PTPRN2	0.103534	0.156271	0.489797
EDIL3	0.103527	0.156297	0.489797
RAPSN	0.103527	0.156299	0.489797
ADCY2	0.103486	0.156465	0.489892
RPP40	0.103479	0.156491	0.489892
STPG3	0.103478	0.156494	0.489892
SLC30A10	0.103475	0.156508	0.489892
PFAS	0.103469	0.156533	0.489892
SPANXN1	0.10343	0.156687	0.490191
LIPC	0.103424	0.156713	0.490191
MYO16	0.103409	0.156775	0.490191
FOXJ1	0.103376	0.156907	0.490191
PRSS22	0.103368	0.156937	0.490191
SIX4	0.103352	0.157004	0.490252
KLC2	0.103338	0.157059	0.490346
CTXND1	0.103302	0.157204	0.490405
ZNF358	0.10329	0.157252	0.490405
KCNH3	0.103285	0.157275	0.490405
TMEM53	0.103281	0.157289	0.490405
MLIP	0.10327	0.157333	0.490405
FAM133A	0.103261	0.15737	0.490409
CIMAP1A	0.103248	0.157425	0.490409
GALNT14	0.103243	0.157444	0.490409
DNAI1	0.103242	0.157449	0.490409
CDYL2	0.103239	0.157462	0.490409
PALLD	0.103111	0.157976	0.490664
DIO3	0.103101	0.15802	0.490712
TRPV6	0.103095	0.158043	0.490712
NR2E1	0.103054	0.158211	0.490997
SAMD5	0.103044	0.158249	0.490997
FGF13	0.103021	0.158342	0.490997
SPANXN2	0.102991	0.158466	0.490997
MINAR1	0.102982	0.158503	0.490997
FRMD6	0.102974	0.158535	0.490997
CPLANE2	0.10297	0.158551	0.490997
DPEP2NB	0.102969	0.158555	0.490997
PTCD1	0.102929	0.158716	0.491129
SHF	0.102929	0.158716	0.491129
NTAN1	0.102912	0.158785	0.491129
CRISPLD1	0.102911	0.158789	0.491129
MYOZ3	0.102873	0.158946	0.4915
TENT5D	0.102869	0.15896	0.4915
HSPB3	0.102823	0.15915	0.491661
STOX1	0.102819	0.159163	0.491661
SPTB	0.102763	0.159394	0.491981
KCNJ4	0.102761	0.159401	0.491981
EBLN1	0.102753	0.159435	0.491981
NFATC4	0.102743	0.159476	0.491981
CCNE2	0.102722	0.159561	0.491981
GNG3	0.10272	0.159568	0.491981
E4F1	0.102719	0.159575	0.491981
RAD51AP1	0.102691	0.159688	0.492249
SNUPN	0.102657	0.159826	0.492539
MCOLN3	0.102644	0.15988	0.492601
ZDHHC11	0.102635	0.159917	0.492601
FAM229B	0.102632	0.15993	0.492601
HOXC9	0.10262	0.159976	0.492649
IL36G	0.102607	0.16003	0.492649
SOAT2	0.102573	0.160169	0.49277
LAMB4	0.102568	0.16019	0.49277
UGT2B10	0.102559	0.160227	0.49277
PLA2G4E	0.102553	0.160254	0.49277
SEMA3F	0.102517	0.1604	0.492835
PRDM11	0.102513	0.160416	0.492835
SNRPD1	0.102512	0.160419	0.492835
BNIPL	0.10251	0.16043	0.492835
TMEM178A	0.102487	0.160525	0.492835
PXDNL	0.102483	0.160539	0.492835
TSPAN12	0.102481	0.160548	0.492835
CEP112	0.10247	0.160594	0.492835
LTK	0.102462	0.160627	0.492835
HOXB2	0.102457	0.160645	0.492835
SLC9A4	0.102455	0.160655	0.492835
CCK	0.102415	0.16082	0.493136
COL6A5	0.102373	0.160993	0.493587
TMEM186	0.102306	0.161267	0.493842
CRACR2B	0.102303	0.161278	0.493842
MTCL2	0.102303	0.161281	0.493842
HTR3D	0.10226	0.161457	0.493933
ANKRD62	0.102235	0.161559	0.493933
SERPINB7	0.102221	0.161618	0.493933
KANK1	0.102221	0.161618	0.493933
ANXA8	0.102212	0.161654	0.493933
C6orf141	0.102204	0.161688	0.493933
CFAP410	0.102181	0.161783	0.493933
FSIP2	0.102173	0.161816	0.493933
NOL12	0.10217	0.161827	0.493933
MROH2A	0.102168	0.161835	0.493933
ACOT1	0.102166	0.161843	0.493933
CT47C1	0.102149	0.161915	0.493933
AK6	0.102127	0.162007	0.493949
PTGR2	0.102108	0.162084	0.493949
PAK5	0.102097	0.162128	0.493949
HNRNPCL1	0.102092	0.162148	0.493949
NT5DC3	0.102089	0.162161	0.493949
C9orf152	0.10208	0.162199	0.493949
ACSM6	0.102074	0.162223	0.493949
SLC18A1	0.102067	0.162255	0.493949
CAV2	0.102065	0.16226	0.493949
TCAF1	0.102063	0.162272	0.493949
APOO	0.102056	0.162297	0.493949
FAM210A	0.102027	0.162419	0.493949
MYZAP	0.102005	0.16251	0.494071
CECR2	0.101991	0.16257	0.494163
TRIML2	0.101977	0.162627	0.494179
PGA4	0.101963	0.162685	0.494179
MAGEC1	0.10196	0.162695	0.494179
CLRN2	0.101939	0.162783	0.494179
STYK1	0.101926	0.162838	0.494179
CCDC106	0.101902	0.162938	0.49428
CCDC116	0.101888	0.162993	0.494326
C1QTNF1	0.101886	0.163005	0.494326
KASH5	0.101873	0.163056	0.494404
DCUN1D5	0.101848	0.16316	0.494485
QDPR	0.101827	0.163248	0.494543
CAVIN3	0.10182	0.163279	0.494543
CSAG1	0.101803	0.163346	0.49456
BCL2L15	0.101789	0.163405	0.49456
SPACA9	0.101781	0.16344	0.49456
ZNF215	0.10176	0.163526	0.49456
TNFRSF12A	0.10175	0.16357	0.49456
SLC25A41	0.101657	0.163955	0.495222
MRPL57	0.101656	0.163959	0.495222
IFT74	0.101651	0.163981	0.495222
NEUROD2	0.101644	0.164009	0.495222
ASPHD1	0.101644	0.16401	0.495222
IL20RA	0.101628	0.164076	0.495222
HES6	0.101625	0.164088	0.495222
CLDN18	0.101586	0.164251	0.495222
HYAL3	0.101573	0.164305	0.495222
PCSK2	0.101572	0.164311	0.495222
OR8B8	0.10157	0.164319	0.495222
PRAMEF4	0.101551	0.164396	0.495222
PDIA5	0.101514	0.164552	0.495222
ZNF625	0.101509	0.164575	0.495222
RARRES2	0.101509	0.164575	0.495222
USE1	0.101499	0.164615	0.495235
ZNF584	0.101483	0.164682	0.495358
GABRG3	0.101466	0.164752	0.495377
RXFP1	0.101462	0.16477	0.495377
LPL	0.101457	0.164791	0.495377
EMCN	0.101457	0.164791	0.495377
KRTAP20-4	0.101438	0.164871	0.495538
ZDHHC14	0.101428	0.164913	0.495588
FARP1	0.101417	0.164958	0.495605
STK33	0.101405	0.165011	0.495605
HRC	0.101376	0.165131	0.495701
WFDC3	0.101367	0.165167	0.495731
RECQL4	0.101337	0.165293	0.495798
GSTCD	0.101328	0.16533	0.495798
FAM181B	0.101325	0.165343	0.495798
PSG11	0.101315	0.165384	0.495845
NBPF6	0.101284	0.165517	0.495999
RPS6KA6	0.101284	0.165518	0.495999
LOX	0.101261	0.165613	0.496066
BATF	0.101251	0.165655	0.496071
AASS	0.101228	0.165751	0.496134
DUSP12	0.101227	0.165756	0.496134
XKR3	0.101225	0.165764	0.496134
OR6X1	0.101212	0.165819	0.49622
MPDZ	0.101184	0.165936	0.496261
ITGA8	0.101177	0.165966	0.496275
TUBA8	0.101144	0.166105	0.49629
NYAP1	0.101142	0.166111	0.49629
TOPAZ1	0.101139	0.166125	0.49629
ALKAL2	0.101128	0.16617	0.496323
ZNF723	0.101121	0.166203	0.496323
TFCP2L1	0.101118	0.166215	0.496323
PIGP	0.101103	0.166279	0.496323
CLDN4	0.101101	0.166285	0.496323
TMEM235	0.101094	0.166316	0.496323
SERPINB5	0.101059	0.166463	0.49668
ESM1	0.100996	0.166728	0.49715
CFAP45	0.100986	0.16677	0.49715
DCC	0.100985	0.166775	0.49715
SLC26A7	0.100968	0.166846	0.497253
LRRC53	0.100965	0.166861	0.497253
SDC1	0.10094	0.166964	0.49733
LRRC52	0.10093	0.167006	0.49736
IFNA7	0.100925	0.167027	0.49736
PDGFRB	0.100919	0.167052	0.49736
KCNN4	0.100895	0.167153	0.497368
GOT1L1	0.100893	0.167165	0.497368
FAM114A1	0.100891	0.167174	0.497368
DUOX1	0.100888	0.167184	0.497368
NYAP2	0.10087	0.167263	0.497377
REEP6	0.100858	0.167311	0.497377
EYA1	0.100857	0.167316	0.497377
OBSL1	0.100813	0.1675	0.497773
P4HA3	0.100786	0.167616	0.497789
ADAM21	0.100784	0.167625	0.497789
ZNF790	0.100782	0.167635	0.497789
OOSP4B	0.100746	0.167785	0.498081
OLA1	0.100723	0.167884	0.498146
EFNB3	0.100699	0.167987	0.498146
KCNH2	0.100662	0.168144	0.498146
LMOD1	0.100661	0.168149	0.498146
SLC16A12	0.100657	0.168163	0.498146
NICN1	0.100652	0.168186	0.498146
ASB14	0.10065	0.168193	0.498146
GLTPD2	0.100647	0.168207	0.498146
IFNA4	0.100646	0.168212	0.498146
OR4C13	0.100642	0.168226	0.498146
NRL	0.100631	0.168273	0.498146
BMP10	0.100611	0.168361	0.498264
POC1A	0.10061	0.168364	0.498264
PDGFA	0.100603	0.168394	0.498274
LCE1C	0.100586	0.168465	0.498332
OR4M1	0.100555	0.168599	0.498447
CMTM5	0.100552	0.168608	0.498447
NTHL1	0.100527	0.168715	0.498447
KRTAP5-8	0.100517	0.16876	0.498447
PRKN	0.100517	0.16876	0.498447
L3MBTL1	0.100498	0.16884	0.498447
LCE3A	0.100481	0.168912	0.498582
SH3RF1	0.100455	0.169022	0.49868
KLC3	0.100447	0.16906	0.49868
AGAP1	0.100447	0.16906	0.49868
RNF215	0.100432	0.169121	0.49868
RTN4IP1	0.100431	0.169126	0.49868
TRPM4	0.100379	0.169346	0.499005
MRPL40	0.100371	0.169382	0.499005
TNFRSF18	0.100362	0.169422	0.499005
GDNF	0.100353	0.16946	0.499005
E2F2	0.100331	0.169553	0.499005
KHDRBS3	0.100328	0.169567	0.499005
C9orf50	0.100319	0.169604	0.499005
SPA17	0.100317	0.169614	0.499005
PRSS56	0.100301	0.169681	0.499005
STAC2	0.100298	0.169695	0.499005
NR2F6	0.100294	0.169711	0.499005
ZNF728	0.100292	0.169718	0.499005
HJV	0.100292	0.169722	0.499005
FGF12	0.10029	0.169728	0.499005
GPR148	0.100254	0.169884	0.499311
IGLON5	0.100239	0.169947	0.49942
FIS1	0.100207	0.170082	0.499663
VAV2	0.10017	0.170242	0.499904
AP1M2	0.100145	0.17035	0.499915
AS3MT	0.10013	0.170415	0.499915
C1orf127	0.100125	0.170436	0.499915
XKR4	0.100119	0.170462	0.499915
DSG3	0.100101	0.170538	0.499915
HTR7	0.100091	0.170583	0.499915
PRKCG	0.100081	0.170624	0.499915
CST9L	0.10001	0.170928	0.500544
PKP2	0.0999747	0.171081	0.500701
SPRR1B	0.099953	0.171174	0.500701
KRTAP13-1	0.0999495	0.171189	0.500701
LRTM1	0.0999465	0.171203	0.500701
APOB	0.0999412	0.171225	0.500701
TMEM108	0.0998961	0.171419	0.500755
ASIC1	0.0998909	0.171442	0.500755
SCML2	0.0998819	0.171481	0.500794
OR10AC1	0.0998112	0.171786	0.501222
NDNF	0.0998101	0.17179	0.501222
STRIP2	0.099802	0.171825	0.501222
ZNF532	0.099794	0.17186	0.501222
INF2	0.0997567	0.172021	0.501222
PACSIN3	0.099749	0.172054	0.501222
ZNF773	0.0997416	0.172086	0.501222
TSGA10	0.0997389	0.172098	0.501222
CYP1A2	0.0997178	0.172189	0.501222
CAP2	0.0996873	0.172321	0.501222
ENTPD2	0.0996818	0.172345	0.501222
TMEM151A	0.0996712	0.172391	0.501222
TRAIP	0.0996633	0.172425	0.501222
FIGNL2	0.0996618	0.172431	0.501222
QPRT	0.0996611	0.172434	0.501222
ZIC5	0.0996557	0.172457	0.501222
ABCG4	0.0996531	0.172469	0.501222
CXCL9	0.0995987	0.172704	0.501443
ASMT	0.0995976	0.172709	0.501443
ZNF521	0.0995887	0.172748	0.501443
TMEM241	0.0995771	0.172798	0.501443
GCM1	0.0995691	0.172833	0.501443
SH3TC2	0.0995683	0.172836	0.501443
NMBR	0.0995669	0.172842	0.501443
UBQLN3	0.0995613	0.172866	0.501443
COX4I2	0.0995535	0.172901	0.501443
NFKBIB	0.0995211	0.173041	0.50157
ZNF705G	0.0994815	0.173213	0.501869
MAPK12	0.099431	0.173432	0.502196
RRP9	0.0994216	0.173473	0.502196
TFR2	0.0994216	0.173473	0.502196
ZNF665	0.0994029	0.173554	0.502216
PRR7	0.0993789	0.173659	0.502306
KCNA4	0.0993756	0.173673	0.502306
TREM2	0.099356	0.173758	0.502342
CKMT1A	0.0993307	0.173869	0.502458
TNN	0.099274	0.174116	0.502697
PPP1R14A	0.0992709	0.174129	0.502697
FAHD1	0.099266	0.17415	0.502697
COL6A2	0.0991949	0.174461	0.503315
SPATA45	0.0991633	0.174599	0.503492
MT1G	0.0991377	0.174711	0.503569
TRAF3IP1	0.099122	0.174779	0.503569
GAST	0.0991216	0.174781	0.503569
USP54	0.0990607	0.175047	0.50395
ALX1	0.0990548	0.175073	0.50395
GHR	0.0990459	0.175112	0.503987
FXYD3	0.0990268	0.175196	0.504109
SUSD2	0.0990243	0.175207	0.504109
OR13F1	0.0990135	0.175254	0.504149
NUPR1	0.0989825	0.17539	0.50441
ST7	0.0989602	0.175487	0.504412
CBX2	0.0989574	0.1755	0.504412
OR51A4	0.0989524	0.175522	0.504412
ANTXR1	0.0989217	0.175656	0.504724
OR6B2	0.0989015	0.175745	0.504893
FAM237A	0.0988964	0.175768	0.504893
RBMY1F	0.0988726	0.175872	0.505117
TTC39A	0.0988473	0.175983	0.50521
TLE7	0.098818	0.176112	0.505354
ERFE	0.0987744	0.176303	0.505634
PPA1	0.09877	0.176323	0.505634
RCAN2	0.0987664	0.176339	0.505634
IQCF1	0.0987531	0.176397	0.505634
ADGRL2	0.098739	0.176459	0.505634
PRR23D2	0.0987267	0.176514	0.505634
GSTT2B	0.0987114	0.176581	0.505634
CCDC168	0.0987068	0.176601	0.505634
MTFP1	0.0987032	0.176617	0.505634
NME7	0.0986607	0.176805	0.505835
OPN1SW	0.0986306	0.176937	0.505989
C16orf90	0.0985949	0.177095	0.506301
HACD1	0.0985701	0.177204	0.506301
KREMEN2	0.0985042	0.177496	0.506589
MAGEA1	0.0984997	0.177515	0.506589
SLC5A12	0.0984858	0.177577	0.506689
FAAP24	0.0984607	0.177688	0.506732
ISM2	0.0984573	0.177703	0.506732
KBTBD13	0.0984458	0.177754	0.506732
ADRA1D	0.0984406	0.177777	0.506732
SLC26A6	0.0984349	0.177802	0.506732
IFI27L2	0.098406	0.17793	0.506947
SMO	0.0983939	0.177983	0.506968
CCDC54	0.0983924	0.17799	0.506968
CA8	0.0983655	0.178109	0.507133
TSKS	0.0983569	0.178147	0.507133
VIT	0.098355	0.178156	0.507133
OR4F17	0.0983464	0.178194	0.507133
C12orf54	0.0983384	0.178229	0.507133
ELL3	0.0983377	0.178233	0.507133
LRP6	0.0983309	0.178263	0.507145
PGA5	0.0983115	0.178349	0.507242
FSD1L	0.0983051	0.178377	0.507242
ZNF492	0.098283	0.178476	0.507242
TTLL9	0.098282	0.17848	0.507242
TRPC5	0.0982786	0.178495	0.507242
NEK8	0.098258	0.178587	0.507391
RAD51D	0.0982358	0.178685	0.507447
HDGFL1	0.0982188	0.17876	0.507526
SPINK7	0.0982107	0.178797	0.507526
CD1E	0.0982006	0.178842	0.507526
TMEM205	0.098186	0.178906	0.507526
TUFT1	0.0981834	0.178918	0.507526
LAPTM4B	0.0981815	0.178926	0.507526
CCNO	0.0981777	0.178943	0.507526
ALKBH7	0.0981762	0.17895	0.507526
ZRANB3	0.0981327	0.179144	0.507937
RSPH10B	0.0980749	0.179401	0.50824
OR2A12	0.098068	0.179432	0.50824
TTPA	0.0980504	0.17951	0.50824
TEKT1	0.098048	0.179521	0.50824
GAS6	0.0980455	0.179532	0.50824
NXF3	0.0980437	0.17954	0.50824
GALNT8	0.0980427	0.179545	0.50824
WNT5A	0.0980325	0.17959	0.50824
OR10A4	0.0980298	0.179602	0.50824
NXT1	0.0980202	0.179645	0.50824
RASSF9	0.0979925	0.179769	0.50824
PLSCR5	0.0979909	0.179776	0.50824
FABP4	0.0979821	0.179815	0.50824
TPGS1	0.0979709	0.179865	0.50824
NDUFA8	0.0979584	0.179921	0.50824
RPGRIP1L	0.0979504	0.179956	0.50824
TARM1	0.09792	0.180092	0.50824
PRRX2	0.0979128	0.180124	0.50824
RGSL1	0.0979021	0.180173	0.50824
GPT2	0.0978962	0.180199	0.50824
NCBP2AS2	0.0978958	0.1802	0.50824
LRRC51	0.0978918	0.180219	0.50824
OXGR1	0.0978877	0.180237	0.50824
ZBTB46	0.0978811	0.180266	0.50824
GPR88	0.0978772	0.180284	0.50824
NCAPH2	0.0978295	0.180497	0.508435
RORC	0.0978286	0.180501	0.508435
POM121L12	0.0978264	0.180511	0.508435
OR2B11	0.0978113	0.180579	0.508527
TMSB15B	0.0977977	0.18064	0.508527
KRT84	0.0977955	0.180649	0.508527
ANKRD6	0.0977513	0.180848	0.508713
TNFRSF11B	0.0977438	0.180881	0.508733
CENPS-CORT	0.0977205	0.180986	0.508804
AKR1E2	0.0976677	0.181222	0.508951
CLTB	0.0976482	0.18131	0.508951
SAMD7	0.0976463	0.181319	0.508951
C14orf132	0.0976146	0.181461	0.508951
ZBTB8A	0.0976119	0.181473	0.508951
ANKMY2	0.09761	0.181482	0.508951
PARK7	0.0975975	0.181538	0.508951
C5orf46	0.0975787	0.181623	0.508951
SNX4	0.0975753	0.181638	0.508951
GPR33	0.0975658	0.18168	0.508951
PYGM	0.0975646	0.181686	0.508951
LTF	0.0975504	0.18175	0.508951
OLIG3	0.0975417	0.181789	0.508951
RUNDC3A	0.0975326	0.18183	0.508951
BHMT2	0.0975122	0.181922	0.508951
PURG	0.0975033	0.181962	0.508951
PARD3	0.0974971	0.18199	0.508951
SEPTIN3	0.0974862	0.182039	0.508951
RPS6KL1	0.0974828	0.182054	0.508951
KYAT1	0.0974749	0.18209	0.508951
MZT1	0.0974729	0.182099	0.508951
FILIP1	0.0974679	0.182121	0.508951
TNFRSF19	0.0974457	0.182221	0.509157
PWP2	0.0974027	0.182415	0.50931
E2F1	0.0973522	0.182643	0.509568
NAIF1	0.0973486	0.182659	0.509568
ZNF385D	0.0973199	0.182789	0.509676
GIMD1	0.0973168	0.182803	0.509676
RET	0.0973012	0.182874	0.509676
LRP5	0.097282	0.182961	0.509676
SLC45A2	0.0972794	0.182972	0.509676
SPTBN2	0.0972784	0.182977	0.509676
SLC29A2	0.097266	0.183033	0.509676
OR2G3	0.0972532	0.183091	0.509676
SWSAP1	0.0972482	0.183113	0.509676
BARHL2	0.0972401	0.18315	0.509682
LRFN5	0.0972153	0.183262	0.509921
PRR9	0.0971996	0.183333	0.509972
CNDP1	0.0971894	0.18338	0.509972
OR11G2	0.0971437	0.183587	0.51016
KIF9	0.0971202	0.183693	0.510216
GLT8D2	0.0971201	0.183693	0.510216
NYX	0.0971158	0.183713	0.510216
FA2H	0.0970718	0.183913	0.510613
LAMB1	0.0970597	0.183968	0.510629
DEFB131A	0.0970416	0.18405	0.510644
GSDME	0.0970215	0.184141	0.510743
SAMD4A	0.0970135	0.184177	0.51077
SPATA12	0.0969698	0.184376	0.511027
EEF1A2	0.0969456	0.184486	0.511175
MYH15	0.0969389	0.184517	0.511175
C1orf210	0.0969347	0.184536	0.511175
ERICH4	0.0969186	0.184609	0.511277
EPB41L4B	0.0968773	0.184797	0.511277
FTCD	0.0968742	0.184811	0.511277
TTR	0.0968525	0.18491	0.511477
ART4	0.0968308	0.185009	0.511676
OR5T3	0.0968157	0.185078	0.511794
MANEAL	0.0968083	0.185111	0.511813
FBXO27	0.0968014	0.185143	0.511827
LRRC3C	0.0967876	0.185206	0.511928
ESCO2	0.0967539	0.18536	0.512163
CCL1	0.0967515	0.185371	0.512163
WFDC5	0.0967436	0.185407	0.512189
FSCB	0.0967135	0.185544	0.512205
KLLN	0.0967077	0.185571	0.512205
GAGE2E	0.0967045	0.185586	0.512205
CSRNP3	0.0966957	0.185626	0.512205
MRPL41	0.0966723	0.185732	0.512369
BMP5	0.0966652	0.185765	0.512369
POMC	0.0966394	0.185883	0.512545
ADGRL3	0.0966339	0.185908	0.512545
HTR1D	0.0966211	0.185967	0.51257
ITGB1BP2	0.0966202	0.185971	0.51257
TBXT	0.0965933	0.186094	0.512794
LAMP5	0.0965909	0.186105	0.512794
NT5M	0.0965779	0.186164	0.512804
FAM131C	0.0965639	0.186229	0.512806
RXYLT1	0.0965513	0.186287	0.512806
CGNL1	0.0965492	0.186296	0.512806
VANGL1	0.0965406	0.186335	0.512842
ARHGEF10	0.0965193	0.186433	0.513037
CCL19	0.0964868	0.186582	0.513174
WDR31	0.0964833	0.186598	0.513174
MACROD2	0.0964659	0.186678	0.513174
RASSF8	0.0964657	0.186679	0.513174
PLPP2	0.0964568	0.186719	0.513174
CCL23	0.0964521	0.186741	0.513174
ATP13A4	0.0964499	0.186751	0.513174
C2orf50	0.0964498	0.186752	0.513174
TRIM67	0.0964446	0.186776	0.513174
IQCD	0.0964292	0.186846	0.51327
PALD1	0.0964152	0.186911	0.51327
SPMIP5	0.0964149	0.186912	0.51327
GALNT6	0.0964135	0.186919	0.51327
LRRC71	0.096408	0.186944	0.51327
NOL3	0.0963919	0.187018	0.513336
ADM5	0.0963853	0.187048	0.513336
MGAT4D	0.096361	0.18716	0.513456
DCHS1	0.0963584	0.187172	0.513456
SLC25A20	0.0963513	0.187205	0.513473
PCLO	0.0963183	0.187356	0.513702
NPY	0.096308	0.187404	0.513702
DCSTAMP	0.0962676	0.18759	0.514001
PRR18	0.0962477	0.187681	0.514001
OR4K15	0.096247	0.187685	0.514001
SNTN	0.0962456	0.187691	0.514001
CES3	0.0962294	0.187766	0.514131
SPATA3	0.0962229	0.187796	0.514131
PRAMEF11	0.0962094	0.187858	0.514131
LSM3	0.096209	0.187859	0.514131
AKR1B10	0.0961895	0.187949	0.514131
TSPAN19	0.0961859	0.187966	0.514131
GON7	0.0961852	0.187969	0.514131
KRTAP9-2	0.0961785	0.188	0.514131
GPR85	0.0961764	0.18801	0.514131
FASN	0.0961717	0.188032	0.514131
SLC39A8	0.0961228	0.188257	0.514556
NPIPA1	0.0961166	0.188286	0.514556
CPAMD8	0.0961095	0.188319	0.514556
GCNT2	0.096105	0.188339	0.514556
DEFB104B	0.096097	0.188376	0.514556
PSMB11	0.0960909	0.188405	0.514556
C22orf42	0.0960827	0.188442	0.514556
EBI3	0.096081	0.18845	0.514556
AGMO	0.0960705	0.188499	0.514562
HIRIP3	0.0960375	0.188652	0.514716
CAPNS2	0.0960328	0.188673	0.514716
OR52B2	0.0960032	0.18881	0.514944
TMEM150C	0.0959725	0.188952	0.515185
BSPRY	0.0959568	0.189025	0.515311
RSPH14	0.0959477	0.189067	0.515353
COL2A1	0.095937	0.189117	0.515398
GATA4	0.0959081	0.189251	0.515561
IHO1	0.0958944	0.189314	0.515588
CFAP206	0.0958742	0.189408	0.515771
ATP9A	0.095833	0.189599	0.515988
SMIM32	0.0958249	0.189636	0.515988
CD300LD	0.0958218	0.189651	0.515988
TMEM52	0.0958193	0.189662	0.515988
TNNI3K	0.0958191	0.189663	0.515988
RNASE10	0.0958166	0.189675	0.515988
JRKL	0.0957939	0.18978	0.516078
NUDT7	0.0957735	0.189875	0.516136
RIPPLY2	0.0957611	0.189933	0.516136
PLPP6	0.0957592	0.189941	0.516136
RAMP1	0.0957587	0.189944	0.516136
NXPH3	0.0957388	0.190036	0.516315
SEC14L3	0.0957277	0.190088	0.516366
OPLAH	0.0957175	0.190136	0.516366
ADGRF3	0.0956997	0.190218	0.516453
TCP10L	0.095699	0.190222	0.516453
ANKRD66	0.0956237	0.190572	0.517041
LMLN	0.0956001	0.190682	0.517121
MINAR2	0.095591	0.190724	0.517121
MTUS2	0.0955674	0.190834	0.517178
STK11	0.095561	0.190864	0.517178
RNFT2	0.0955539	0.190897	0.517195
IL19	0.0955453	0.190937	0.517231
ZBTB7C	0.0955319	0.191	0.517269
TTC16	0.0955175	0.191067	0.517357
SKA1	0.0955123	0.191091	0.517357
OR4C46	0.0954973	0.191162	0.517474
TUSC3	0.0954872	0.191209	0.51748
RBAKDN	0.0954853	0.191218	0.51748
DMRT2	0.0954787	0.191248	0.517491
OR2A14	0.0954305	0.191474	0.518027
KCTD14	0.0953876	0.191674	0.518287
ASPDH	0.0953654	0.191778	0.518287
OTP	0.0953568	0.191818	0.518287
LY6L	0.0953435	0.19188	0.518287
KRT33B	0.0953432	0.191882	0.518287
TRIM50	0.0953347	0.191922	0.518287
DNAH14	0.0953254	0.191965	0.518287
ENPP5	0.0953104	0.192036	0.518287
POTEH	0.0953103	0.192036	0.518287
MRPS23	0.0953059	0.192057	0.518287
DPP10	0.0953027	0.192072	0.518287
PNMA2	0.0953012	0.192079	0.518287
RAB38	0.0952956	0.192105	0.518287
ZNF570	0.0952917	0.192123	0.518287
WNK3	0.0952892	0.192135	0.518287
SPHKAP	0.0952814	0.192171	0.518287
QNG1	0.0952766	0.192194	0.518287
PNMT	0.0952603	0.19227	0.51829
SLC39A4	0.0952508	0.192315	0.51829
USP44	0.0952454	0.19234	0.51829
IVL	0.0952197	0.192461	0.51829
DPPA4	0.0952145	0.192485	0.51829
TNFSF9	0.0952071	0.19252	0.518311
NDST3	0.0951848	0.192625	0.518447
HSPA12B	0.0951641	0.192722	0.518478
FAT4	0.095145	0.192811	0.518478
GMCL2	0.095142	0.192826	0.518478
DNASE1L3	0.0951391	0.192839	0.518478
NINL	0.095121	0.192924	0.518478
L1TD1	0.0951088	0.192982	0.518478
LCA5L	0.0951024	0.193012	0.518478
FKBP6	0.0951009	0.193019	0.518478
ITGA3	0.0950908	0.193067	0.518478
EMP1	0.0950336	0.193336	0.518983
ART3	0.0950046	0.193472	0.519185
PRR11	0.095001	0.193489	0.519185
B3GNT3	0.0949884	0.193548	0.519193
ZNF804A	0.0949628	0.193669	0.51942
FBXO16	0.094959	0.193687	0.51942
ELOA2	0.0949507	0.193726	0.519452
PRSS54	0.094941	0.193772	0.519476
MCM4	0.0949352	0.193799	0.519476
FNDC11	0.0949317	0.193816	0.519476
SLC6A14	0.0949251	0.193847	0.519487
THOP1	0.0949059	0.193938	0.519544
EML5	0.0949023	0.193954	0.519544
F3	0.0948976	0.193977	0.519544
BCL2L12	0.0948863	0.19403	0.519544
VWA1	0.0948712	0.194101	0.519574
C1orf167	0.0948668	0.194122	0.519574
GPLD1	0.0947868	0.1945	0.520107
GABRA5	0.0947846	0.19451	0.520107
NTNG1	0.0947547	0.194652	0.520247
ARSJ	0.0947463	0.194692	0.520247
MUSK	0.0947393	0.194725	0.520247
BBS5	0.0947072	0.194876	0.520436
IGBP1C	0.0946881	0.194967	0.520459
CORIN	0.0946801	0.195005	0.520459
SCGB2A2	0.0946769	0.19502	0.520459
WDR18	0.0946259	0.195262	0.520879
ASAP2	0.094617	0.195304	0.520879
PEMT	0.0945734	0.195511	0.52097
FAM9C	0.09457	0.195527	0.52097
CCDC175	0.0945587	0.195581	0.521017
CASP12	0.0945517	0.195614	0.521033
AIF1L	0.0945421	0.19566	0.521083
ITGA9	0.094529	0.195722	0.521097
MBD3L2B	0.094523	0.19575	0.521097
PTGES	0.0945181	0.195773	0.521097
SPRY2	0.0945016	0.195852	0.521235
SYNPO2L	0.0944836	0.195938	0.521304
MTLN	0.0944814	0.195948	0.521304
OR5B3	0.094479	0.195959	0.521304
TTC23L	0.0944223	0.196229	0.521635
CENPH	0.0944114	0.196281	0.521656
TRH	0.094346	0.196593	0.522113
CCR10	0.0943425	0.196609	0.522113
RTL4	0.0943411	0.196616	0.522113
ODAD4	0.0943242	0.196696	0.52219
LPAR4	0.0942951	0.196835	0.522408
SEMA7A	0.0942872	0.196873	0.522436
MINPP1	0.0942783	0.196915	0.522476
OR52E2	0.0942339	0.197127	0.522823
EMC4	0.0942196	0.197195	0.522893
TTLL2	0.0942004	0.197287	0.523031
PRDM14	0.0941246	0.197649	0.523482
PRRG2	0.0941245	0.19765	0.523482
CDCA4	0.0941206	0.197669	0.523482
CD34	0.0941184	0.197679	0.523482
COX6A2	0.0940972	0.197781	0.523482
CELF4	0.0940899	0.197816	0.523482
NRG1	0.0940872	0.197829	0.523482
EFNA5	0.0940852	0.197838	0.523482
TUSC1	0.0940741	0.197891	0.523551
LINGO4	0.0940597	0.19796	0.523565
TAAR5	0.0940503	0.198005	0.523565
LYG2	0.0940349	0.198079	0.523679
COL4A5	0.0940298	0.198103	0.523679
DNAH7	0.0940157	0.198171	0.523679
CELSR1	0.0940063	0.198216	0.523679
PACRG	0.093997	0.198261	0.523679
UGT1A10	0.0939903	0.198293	0.523679
ZNF512B	0.0939636	0.198421	0.523817
NECTIN3	0.0939571	0.198452	0.523817
ADAM7	0.0939355	0.198556	0.523817
ADAD1	0.0939248	0.198607	0.523817
CFAP43	0.0939206	0.198627	0.523817
RBM24	0.0939024	0.198715	0.523817
SIX6	0.0939009	0.198722	0.523817
AP1AR	0.0938987	0.198732	0.523817
TUBB4A	0.0938909	0.19877	0.523817
TECTA	0.0938836	0.198805	0.523817
CNTN5	0.0938831	0.198807	0.523817
PAGE5	0.0938774	0.198835	0.523818
CTSE	0.0938334	0.199046	0.52416
CHGB	0.0937823	0.199292	0.524268
SLITRK2	0.0937775	0.199315	0.524268
ASIC5	0.0937772	0.199317	0.524268
SLC52A2	0.0937725	0.199339	0.524268
ATP12A	0.0937624	0.199388	0.524268
TCHH	0.0937587	0.199406	0.524268
CLCN2	0.093757	0.199414	0.524268
MMUT	0.0937325	0.199532	0.524435
PRAMEF26	0.093718	0.199602	0.524505
ZNF500	0.0937085	0.199647	0.524518
SLC52A3	0.0936958	0.199709	0.524518
CCDC87	0.0936817	0.199777	0.524518
EFEMP1	0.0936806	0.199782	0.524518
RFX8	0.0936645	0.19986	0.524518
PERM1	0.0936608	0.199877	0.524518
P3H3	0.093659	0.199886	0.524518
HAO2	0.0936558	0.199902	0.524518
SDK2	0.0936374	0.19999	0.524578
BBS7	0.0936365	0.199995	0.524578
DDI1	0.0935869	0.200234	0.52492
MROH6	0.0935769	0.200282	0.524948
PLEKHH1	0.0935734	0.200299	0.524948
ARHGEF25	0.0935507	0.200409	0.525021
TP53TG3	0.0935192	0.200561	0.525089
OR5D16	0.0935079	0.200616	0.525089
SHOX2	0.0935078	0.200616	0.525089
ANK1	0.0935076	0.200617	0.525089
ITPKC	0.0934845	0.200729	0.525089
C6orf15	0.0934607	0.200844	0.525089
NLRP5	0.0934525	0.200884	0.525089
TRDN	0.0934459	0.200916	0.525089
POTEC	0.0934387	0.200951	0.525089
ENAH	0.0934365	0.200961	0.525089
SLC17A6	0.0934336	0.200975	0.525089
TEX35	0.0934328	0.200979	0.525089
OR5AP2	0.0934319	0.200983	0.525089
NKAIN4	0.0934295	0.200995	0.525089
LBX2	0.0934249	0.201017	0.525089
XKR7	0.0934018	0.201129	0.525141
TRAF2	0.0934	0.201138	0.525141
NRSN2	0.0933556	0.201353	0.525263
PTHLH	0.0933356	0.20145	0.525263
OR10AD1	0.0933353	0.201452	0.525263
CPB1	0.0933349	0.201454	0.525263
GPR37	0.0933335	0.20146	0.525263
CCDC9B	0.0933085	0.201582	0.525263
TRAM1L1	0.0933031	0.201608	0.525263
SDCBP2	0.0933014	0.201616	0.525263
FGFRL1	0.0933005	0.201621	0.525263
TRIM49B	0.0932847	0.201697	0.525297
NXNL2	0.0932762	0.201738	0.525297
PCDH7	0.0932672	0.201782	0.525332
PHACTR3	0.0932527	0.201853	0.525445
SPINK5	0.0932395	0.201917	0.525476
IL17REL	0.093239	0.201919	0.525476
OR8G5	0.0932272	0.201976	0.525553
CEP128	0.0931974	0.202122	0.525692
FERMT2	0.0931961	0.202128	0.525692
DDIAS	0.0931938	0.202139	0.525692
FGF5	0.093162	0.202294	0.525925
PDZRN3	0.093156	0.202323	0.525925
KRTAP10-4	0.0931393	0.202404	0.526027
TNK1	0.0931129	0.202533	0.526219
MAGEB5	0.0930797	0.202694	0.526359
ACP7	0.0930787	0.202699	0.526359
FXYD4	0.0930434	0.202871	0.526493
USP51	0.0930358	0.202909	0.526493
MARCOL	0.0930258	0.202957	0.526493
PCOLCE2	0.0930239	0.202966	0.526493
SRRM3	0.0930065	0.203051	0.526602
PCBD1	0.0930009	0.203078	0.526602
TRIM36	0.0929949	0.203108	0.526602
SYCE2	0.092953	0.203312	0.526965
BTG3	0.0929018	0.203562	0.5275
MMAB	0.0928871	0.203634	0.527583
DPM3	0.0928621	0.203757	0.527651
EFCAB12	0.0928605	0.203764	0.527651
ZNF257	0.0928498	0.203817	0.527704
LCA5	0.0928432	0.203849	0.527717
ADAM32	0.0928266	0.20393	0.527856
TP63	0.0928133	0.203995	0.527883
RXFP3	0.0927967	0.204077	0.527986
NXF2B	0.0927905	0.204107	0.527986
TCEAL4	0.0927824	0.204147	0.527986
FAM180B	0.0927716	0.204199	0.527986
ZNF677	0.0927707	0.204204	0.527986
SFN	0.0927643	0.204235	0.527986
PMFBP1	0.0927449	0.20433	0.527986
RAB3A	0.0927436	0.204337	0.527986
DEFB104A	0.0927031	0.204535	0.528148
MYCBPAP	0.0927014	0.204544	0.528148
DRC7	0.0926973	0.204564	0.528148
IFI27	0.0926835	0.204631	0.52818
ATP13A5	0.0926595	0.204749	0.528218
PBDC1	0.0926222	0.204932	0.528218
ZNF572	0.0926035	0.205024	0.528218
FAIM	0.0925938	0.205072	0.528218
TDRD15	0.0925894	0.205093	0.528218
MST1R	0.0925785	0.205147	0.528218
KLHDC8A	0.0925733	0.205172	0.528218
VASH2	0.0925582	0.205246	0.528218
TPMT	0.0925538	0.205268	0.528218
DAAM2	0.0925476	0.205299	0.528218
RUVBL2	0.0925396	0.205338	0.528218
SLC1A1	0.0925353	0.205359	0.528218
EVPLL	0.0925333	0.205369	0.528218
SCN9A	0.09253	0.205386	0.528218
ZNF324B	0.092528	0.205395	0.528218
TM4SF5	0.0925243	0.205413	0.528218
PDCD5	0.092496	0.205553	0.528403
AJUBA	0.0924823	0.20562	0.528403
RSPO4	0.0924818	0.205623	0.528403
CHRDL2	0.0924618	0.205721	0.528429
DNAAF5	0.0924498	0.20578	0.528429
ARHGAP6	0.0923978	0.206036	0.528552
OR8G1	0.0923954	0.206048	0.528552
NPIPB15	0.0923686	0.20618	0.528552
TRIM10	0.09236	0.206223	0.528552
MAP3K13	0.0923573	0.206236	0.528552
ZNF558	0.0923565	0.20624	0.528552
CATSPERZ	0.0923536	0.206254	0.528552
SLC2A4	0.0923531	0.206257	0.528552
ERICH3	0.092289	0.206573	0.528748
SKA3	0.0922649	0.206692	0.528748
ADRA2A	0.0922608	0.206713	0.528748
LRRC45	0.092256	0.206736	0.528748
MYOC	0.092256	0.206736	0.528748
CDC42BPA	0.0922391	0.20682	0.528748
BHLHA9	0.0922388	0.206821	0.528748
B3GNT5	0.0922347	0.206842	0.528748
TBC1D8B	0.0922215	0.206907	0.528748
RADIL	0.0922174	0.206927	0.528748
BIVM	0.0922027	0.207	0.528748
SPP2	0.092186	0.207083	0.528748
MAT1A	0.0921832	0.207096	0.528748
OR10H1	0.092154	0.207241	0.528748
CLIC5	0.0921511	0.207255	0.528748
KRTAP3-1	0.0921352	0.207334	0.528748
SLC32A1	0.0921328	0.207346	0.528748
SLC22A2	0.0921314	0.207353	0.528748
SYNPR	0.0921313	0.207353	0.528748
URAD	0.0921258	0.207381	0.528748
CENPW	0.0921257	0.207381	0.528748
IFT122	0.0921227	0.207396	0.528748
CBY2	0.0921158	0.20743	0.528748
DKK4	0.0921129	0.207445	0.528748
TIMM21	0.0920987	0.207515	0.528748
NUMBL	0.0920987	0.207515	0.528748
SGO2	0.0920908	0.207554	0.528748
GPR149	0.0920843	0.207586	0.528748
TGM5	0.0920659	0.207677	0.528748
CEP57L1	0.0920649	0.207682	0.528748
FOXRED2	0.0920578	0.207718	0.528748
STEAP2	0.0920546	0.207733	0.528748
KIAA1614	0.0920284	0.207863	0.528786
MAP3K19	0.0920177	0.207916	0.528786
AMOTL2	0.092014	0.207935	0.528786
CNTNAP3B	0.0920112	0.207949	0.528786
FBP2	0.0919781	0.208113	0.528786
RNASEH2A	0.0919778	0.208115	0.528786
MSLN	0.0919731	0.208138	0.528786
OR10H4	0.0919631	0.208187	0.528786
CHST4	0.0919626	0.20819	0.528786
SYT10	0.0919564	0.208221	0.528786
SUMF1	0.0919298	0.208353	0.528786
AMOTL1	0.0919253	0.208375	0.528786
JAG2	0.0919059	0.208472	0.528891
KRTCAP3	0.0918929	0.208536	0.528896
MPO	0.0918835	0.208583	0.528896
KCNK15	0.0918775	0.208613	0.528896
PNCK	0.0918716	0.208642	0.528896
MORN5	0.0918396	0.208801	0.529058
FAM47E-STBD1	0.0918373	0.208813	0.529058
MCIDAS	0.091834	0.208829	0.529058
ZNF732	0.0918205	0.208896	0.529122
PTTG1	0.0918053	0.208972	0.52917
FABP1	0.0917872	0.209062	0.52917
ZNF114	0.0917746	0.209125	0.52917
NAALADL2	0.0917707	0.209145	0.52917
GUCY2C	0.091768	0.209158	0.52917
C1QTNF4	0.0917603	0.209196	0.52917
APC2	0.0917404	0.209296	0.52917
BOLA1	0.0917395	0.2093	0.52917
DQX1	0.0917155	0.20942	0.529199
PTN	0.0917142	0.209426	0.529199
ATP6V1G2	0.0917097	0.209449	0.529199
IFNA5	0.0916711	0.209642	0.529547
CLRN3	0.0916568	0.209713	0.529641
AKR7A3	0.0915843	0.210075	0.53024
POLD1	0.091584	0.210077	0.53024
NUDT9	0.0915751	0.210121	0.530271
JMJD6	0.0915555	0.210219	0.530394
GJC1	0.0915489	0.210252	0.530394
ITGA7	0.0915199	0.210397	0.530445
LGMN	0.0915173	0.21041	0.530445
SATB2	0.0915015	0.210489	0.530496
TOX3	0.0914879	0.210558	0.530496
CLDN19	0.0914858	0.210568	0.530496
PUS7	0.091464	0.210677	0.530516
RGS5	0.091463	0.210682	0.530516
CCDC178	0.0914354	0.210821	0.530651
POU4F2	0.0914328	0.210834	0.530651
PAPLN	0.0914258	0.210869	0.530651
STRC	0.0914035	0.21098	0.530652
DPY19L2	0.0913982	0.211007	0.530652
IQGAP3	0.0913929	0.211033	0.530652
REG1A	0.09139	0.211048	0.530652
DOK7	0.0913866	0.211065	0.530652
C10orf62	0.0913856	0.21107	0.530652
BEST3	0.0913855	0.211071	0.530652
SEMG1	0.0913744	0.211126	0.53071
MAGEA8	0.091365	0.211173	0.53071
KCNJ1	0.0913155	0.211422	0.531257
C2orf66	0.091302	0.21149	0.531329
DRP2	0.0912762	0.211619	0.531329
TTLL10	0.0912666	0.211668	0.531329
FBXW10B	0.0912341	0.211831	0.531438
SP9	0.0912338	0.211832	0.531438
C17orf58	0.091228	0.211862	0.531438
CYP2A6	0.0912244	0.21188	0.531438
PGF	0.0911965	0.21202	0.531651
CARD14	0.0911733	0.212137	0.531678
CNGA4	0.0911712	0.212148	0.531678
FAM174C	0.0911689	0.212159	0.531678
OR2D2	0.0911587	0.21221	0.531678
SULT2A1	0.0911557	0.212226	0.531678
CDH19	0.0911468	0.212271	0.531678
CDH26	0.0911431	0.212289	0.531678
VSTM2A	0.0911149	0.212431	0.531842
PLXNB3	0.0910884	0.212565	0.531842
FHOD3	0.0910675	0.21267	0.531849
FRZB	0.0910418	0.2128	0.532082
PDIA2	0.091034	0.212839	0.532111
NDST4	0.091025	0.212885	0.532157
OR56A5	0.0910093	0.212964	0.532263
PINLYP	0.0910046	0.212988	0.532263
GAR1	0.0909946	0.213038	0.532263
SLC37A3	0.0909413	0.213307	0.532655
PRXL2A	0.0909404	0.213312	0.532655
TRIM72	0.0909362	0.213333	0.532655
AKR1C3	0.0909218	0.213406	0.532663
CES1	0.09092	0.213415	0.532663
TMEM119	0.0909192	0.213419	0.532663
HOXA1	0.0908947	0.213543	0.532834
CEACAM5	0.0908825	0.213605	0.532893
TRAPPC2L	0.0908657	0.213689	0.532992
UCHL1	0.0908528	0.213755	0.533086
SCEL	0.0908429	0.213805	0.533142
BEND7	0.0908364	0.213838	0.53315
BLVRA	0.0908311	0.213865	0.53315
ZC4H2	0.0908259	0.213891	0.53315
JAM2	0.0908106	0.213968	0.533274
DFFB	0.0908035	0.214004	0.533295
OR4A47	0.0907814	0.214117	0.533436
TAS2R4	0.0907583	0.214233	0.533567
RBM20	0.0907448	0.214302	0.533575
ACVR1C	0.0907237	0.214409	0.533648
FTMT	0.0907191	0.214433	0.533648
C10orf90	0.0907188	0.214434	0.533648
RASGRF1	0.0907013	0.214523	0.533648
PTH2R	0.0907004	0.214527	0.533648
POP7	0.0907004	0.214527	0.533648
GRID2IP	0.0906942	0.214559	0.533648
NODAL	0.0906897	0.214581	0.533648
PALM3	0.090679	0.214636	0.533648
MTA1	0.0906764	0.214649	0.533648
SHD	0.0906512	0.214777	0.533648
CD1B	0.0906501	0.214783	0.533648
PROP1	0.09065	0.214783	0.533648
RAB40A	0.0906251	0.21491	0.533893
CCKAR	0.0906147	0.214962	0.533935
BAIAP3	0.0906062	0.215006	0.533935
AKAP12	0.0906	0.215038	0.533935
SI	0.0905789	0.215145	0.534132
GPR84	0.0905494	0.215294	0.534297
TPBGL	0.090524	0.215424	0.53455
SLC25A52	0.0904933	0.21558	0.534732
HTR5A	0.0904649	0.215725	0.534975
MBD3L2	0.0904439	0.215832	0.535011
TMEM132A	0.0904328	0.215888	0.535022
GUCA2B	0.0904308	0.215899	0.535022
KRTAP10-7	0.0904056	0.216027	0.535022
SDSL	0.0904053	0.216028	0.535022
C9orf85	0.0903839	0.216138	0.535022
SH3GL2	0.090375	0.216184	0.535022
OR10J1	0.0903531	0.216295	0.535022
DMGDH	0.0903526	0.216297	0.535022
CLDN34	0.0903406	0.216359	0.535022
PKDCC	0.0903174	0.216478	0.535022
ZMYND15	0.0903163	0.216483	0.535022
C1orf185	0.0903057	0.216537	0.535022
TLCD5	0.0903051	0.21654	0.535022
GABRB2	0.0903034	0.216549	0.535022
ANKRD13B	0.0902757	0.216691	0.535022
APOBEC2	0.0902724	0.216707	0.535022
POLR1E	0.0902702	0.216719	0.535022
FAM227A	0.0902653	0.216743	0.535022
CAB39L	0.0902586	0.216778	0.535022
HMX2	0.0902414	0.216866	0.535022
MEIS2	0.0902344	0.216902	0.535022
VN1R2	0.0902101	0.217026	0.535022
CYP11B1	0.0902087	0.217033	0.535022
SYCP1	0.0902053	0.21705	0.535022
ETDA	0.0902053	0.217051	0.535022
HEXD	0.0902026	0.217064	0.535022
TRHDE	0.0901983	0.217086	0.535022
DMBX1	0.090179	0.217185	0.5351
CCNB1	0.0901761	0.2172	0.5351
FAM167B	0.0901759	0.217201	0.5351
DZIP1	0.0901542	0.217312	0.53511
TRNAU1AP	0.0901395	0.217387	0.53511
MAPK11	0.0901321	0.217425	0.53511
KMT5C	0.0901315	0.217428	0.53511
PDZD7	0.0901262	0.217456	0.53511
ZP1	0.0901056	0.217561	0.535233
GGT5	0.090081	0.217687	0.535434
OR1S2	0.0900789	0.217698	0.535434
SLC5A8	0.0900713	0.217737	0.535461
SPRR2B	0.0900548	0.217822	0.535468
CRYM	0.0900353	0.217922	0.535468
ZNF676	0.0900112	0.218046	0.535468
COL8A1	0.0900105	0.218049	0.535468
SLC8A3	0.0900012	0.218097	0.535468
CDKN2B	0.0899999	0.218103	0.535468
HP	0.089999	0.218108	0.535468
B4GALNT2	0.0899985	0.218111	0.535468
PKHD1	0.0899803	0.218204	0.535468
HOXA4	0.08998	0.218206	0.535468
TTYH1	0.089975	0.218231	0.535468
TUBG1	0.089959	0.218313	0.535579
POGLUT3	0.0899057	0.218588	0.535976
SPDYE4	0.0899041	0.218596	0.535976
CYP27C1	0.0898843	0.218698	0.535976
LRP8	0.0898817	0.218711	0.535976
ASCL5	0.0898754	0.218744	0.535976
ROBO4	0.0898679	0.218782	0.535976
BPHL	0.0898621	0.218812	0.535976
CA12	0.0898569	0.218839	0.535976
RABEP2	0.0898559	0.218844	0.535976
DENND2A	0.0898519	0.218865	0.535976
MORN1	0.0898301	0.218976	0.536181
NLRP11	0.0897966	0.219149	0.536332
LRP1B	0.0897819	0.219225	0.536371
SLC10A5	0.0897789	0.219241	0.536371
ELAVL3	0.0897616	0.21933	0.536371
TTLL12	0.0897608	0.219334	0.536371
COL1A1	0.0897554	0.219362	0.536371
TM4SF4	0.0897503	0.219388	0.536371
SORBS2	0.0897332	0.219476	0.536409
NOTUM	0.0897231	0.219528	0.536409
APOC3	0.0897138	0.219576	0.536409
FAM83H	0.0896995	0.21965	0.536409
ZNF442	0.089688	0.21971	0.536409
RNF150	0.0896836	0.219732	0.536409
ALPK3	0.0896728	0.219788	0.536409
PPP1R36	0.0896666	0.21982	0.536409
IL12B	0.0896637	0.219835	0.536409
OBSCN	0.089663	0.219838	0.536409
NRSN1	0.0896514	0.219899	0.536409
BRSK2	0.0896506	0.219903	0.536409
LCE1E	0.0896493	0.219909	0.536409
OR4K3	0.0896468	0.219922	0.536409
C1QL4	0.0896395	0.21996	0.536409
CIDEC	0.0896338	0.219989	0.536409
RAET1G	0.0896252	0.220034	0.536409
PLK1	0.0896179	0.220072	0.536409
PABIR3	0.0896008	0.22016	0.536505
KERA	0.0895995	0.220167	0.536505
HSF4	0.0895851	0.220241	0.536618
TAS2R42	0.0895784	0.220275	0.536634
IL36RN	0.0895692	0.220323	0.536682
ACTBL2	0.0895565	0.220389	0.53672
MYOG	0.0895415	0.220466	0.536785
OR7D4	0.0895378	0.220485	0.536785
DNAJC17	0.0895341	0.220505	0.536785
MYO6	0.0895041	0.22066	0.53696
INA	0.0894981	0.220691	0.536961
KCNA7	0.0894781	0.220795	0.536982
MOGAT2	0.0894716	0.220829	0.536982
GTF2H5	0.0894675	0.22085	0.536982
AR	0.0894633	0.220872	0.536982
ASB15	0.0894432	0.220976	0.536982
RCOR2	0.0894392	0.220996	0.536982
ZNF850	0.0894328	0.22103	0.536982
USP17L2	0.0894262	0.221064	0.536982
TRIM49D2	0.0894125	0.221135	0.536982
ENPEP	0.0893892	0.221255	0.536982
PPFIBP1	0.0893884	0.22126	0.536982
PPP1R16A	0.0893875	0.221265	0.536982
TBX18	0.0893857	0.221274	0.536982
CLVS2	0.0893633	0.22139	0.536982
TUBAL3	0.0893611	0.221401	0.536982
MT1B	0.0893518	0.22145	0.536982
ZNF71	0.0893377	0.221523	0.537041
HEPH	0.0893198	0.221616	0.537041
CRADD	0.0893012	0.221712	0.537041
HAGH	0.0892906	0.221768	0.537041
FAT1	0.089281	0.221818	0.537041
COL4A1	0.0892802	0.221822	0.537041
SERPINE1	0.0892786	0.22183	0.537041
RBP2	0.0892589	0.221932	0.537041
C7orf78	0.0892517	0.22197	0.537041
CHEK2	0.0892488	0.221985	0.537041
CREG2	0.0892442	0.222009	0.537041
UST	0.0892426	0.222017	0.537041
CYP26B1	0.0892398	0.222032	0.537041
CD164L2	0.0892274	0.222096	0.537129
CEACAM20	0.0892176	0.222147	0.537185
ERVW-1	0.0892061	0.222207	0.537194
ZFYVE21	0.0891955	0.222262	0.537194
SYNPO	0.0891901	0.22229	0.537194
HCRTR1	0.0891226	0.222642	0.537707
ABCB11	0.0891068	0.222724	0.537728
RHCG	0.0891038	0.22274	0.537728
PPP2R2B	0.0890995	0.222762	0.537728
USH1C	0.0890808	0.22286	0.537816
SPATA22	0.0890675	0.222929	0.537816
NUDT11	0.0890491	0.223025	0.537816
ATP8A2	0.0890479	0.223031	0.537816
BPIFB3	0.0890408	0.223069	0.537816
DBNDD1	0.0890363	0.223092	0.537816
PGR	0.0890336	0.223106	0.537816
CIB4	0.0890081	0.223239	0.537929
BIK	0.0890043	0.223259	0.537929
CIMIP2C	0.088994	0.223312	0.537929
FBXW9	0.0889865	0.223352	0.537929
LPA	0.0889586	0.223497	0.537929
ZPBP2	0.0889528	0.223528	0.537929
TMEM266	0.088951	0.223537	0.537929
F11	0.0889496	0.223545	0.537929
MEGF8	0.0889412	0.223588	0.537929
SLC36A3	0.0889331	0.223631	0.537929
C6orf132	0.0889056	0.223775	0.537929
CYP4A22	0.0888982	0.223813	0.537929
SFTPB	0.0888928	0.223841	0.537929
OR51E2	0.0888911	0.223851	0.537929
KRTAP5-2	0.0888756	0.223932	0.538056
P2RX5-TAX1BP3	0.0888692	0.223965	0.538069
RNF212B	0.0888572	0.224028	0.538124
NPTX2	0.0888435	0.2241	0.538124
LCE5A	0.0888111	0.22427	0.538316
FZD8	0.0888048	0.224302	0.538316
ORC6	0.0888016	0.224319	0.538316
IRGM	0.0887901	0.224379	0.538377
HEPHL1	0.0887861	0.2244	0.538377
ARL5C	0.0887748	0.22446	0.538384
WFDC1	0.0887664	0.224504	0.538415
ZNF221	0.0887573	0.224551	0.538415
ARHGAP22	0.088751	0.224584	0.538415
TBC1D21	0.0887425	0.224629	0.538438
OR2T11	0.0887162	0.224767	0.538571
DEFB105B	0.0887073	0.224813	0.538571
PALM2AKAP2	0.0886802	0.224956	0.538597
CACNB4	0.0886461	0.225135	0.538597
PCDH17	0.0886352	0.225192	0.538597
NEFM	0.0886293	0.225223	0.538597
LEP	0.0886154	0.225296	0.538597
DUOX2	0.0886133	0.225307	0.538597
ACTN3	0.0886114	0.225317	0.538597
MAD2L1BP	0.0885883	0.225438	0.538597
SP8	0.0885869	0.225446	0.538597
LHX8	0.0885865	0.225448	0.538597
MROH8	0.0885821	0.225471	0.538597
GHRH	0.0885358	0.225715	0.53892
ABCA9	0.0885245	0.225774	0.53892
GCG	0.0884878	0.225967	0.539114
BPI	0.0884648	0.226089	0.53928
FAM186A	0.0884635	0.226095	0.53928
EPDR1	0.0884524	0.226154	0.53928
CAPN12	0.0884301	0.226271	0.53928
UPK1A	0.0884267	0.226289	0.53928
PNMA5	0.0884159	0.226346	0.53928
CACTIN	0.0884105	0.226374	0.53928
SERPINE2	0.0883972	0.226444	0.53928
LHX3	0.0883793	0.226539	0.53928
RASL10B	0.0883753	0.22656	0.53928
TMPRSS7	0.0883737	0.226569	0.53928
SPINK4	0.0883506	0.226691	0.539344
OR52N1	0.0883495	0.226696	0.539344
SPIRE2	0.0883377	0.226759	0.539344
IFNL1	0.0883368	0.226763	0.539344
NKX2-1	0.0883181	0.226862	0.539511
SEMA3G	0.0882925	0.226997	0.5397
PKLR	0.0882827	0.227049	0.5397
RSPO3	0.0882819	0.227053	0.5397
ZDHHC1	0.0882664	0.227135	0.539715
DNAAF8	0.0882559	0.227191	0.539715
PM20D1	0.0882338	0.227308	0.539715
LRRC38	0.0882236	0.227361	0.539715
KLHL26	0.0882114	0.227426	0.539715
ZDHHC4	0.0882096	0.227435	0.539715
MYT1	0.0882064	0.227453	0.539715
CLEC2A	0.088186	0.22756	0.539715
H3Y1	0.0881858	0.227561	0.539715
LIM2	0.0881786	0.2276	0.539715
TNFAIP8L3	0.0881747	0.22762	0.539715
DACT2	0.0881677	0.227657	0.53972
KRT79	0.0881638	0.227678	0.53972
ZNF90	0.0881403	0.227802	0.539882
ADAM22	0.0881279	0.227868	0.539905
KRTAP12-2	0.0881071	0.227978	0.540085
PRKG1	0.0880407	0.22833	0.540656
GLS2	0.0879714	0.228698	0.540969
CFAP52	0.0879702	0.228705	0.540969
ZNF846	0.0879625	0.228745	0.540969
SSMEM1	0.0879585	0.228767	0.540969
NHERF2	0.0879485	0.22882	0.541029
NFIB	0.0879206	0.228968	0.541091
ZNF555	0.0879199	0.228972	0.541091
TUNAR	0.0879169	0.228988	0.541091
CLDN22	0.0878613	0.229284	0.541527
OR1J1	0.0878481	0.229354	0.541553
ATP6V1G3	0.0878416	0.229388	0.541553
COMP	0.0878185	0.229511	0.541732
SEMA3C	0.0878017	0.229601	0.541877
KCTD3	0.0877616	0.229814	0.542071
ACMSD	0.0877346	0.229959	0.542323
PLEKHH3	0.0877259	0.230005	0.542365
ALG9	0.0877199	0.230037	0.542375
TCAP	0.0877137	0.23007	0.542386
SERPINI2	0.0877019	0.230133	0.542402
PCDHGB1	0.0876804	0.230247	0.542503
CHST1	0.0876769	0.230266	0.542503
OR10G8	0.0876743	0.23028	0.542503
OR52A5	0.0876412	0.230457	0.542767
GJC3	0.0876266	0.230535	0.542818
GREB1	0.0876092	0.230628	0.542826
CACNA1F	0.0875803	0.230782	0.542826
PRC1	0.0875794	0.230787	0.542826
PLPPR3	0.087559	0.230896	0.542826
PRDM5	0.0875581	0.230901	0.542826
CTTNBP2	0.0875499	0.230945	0.542826
C15orf48	0.0875384	0.231006	0.542826
DSG1	0.0875377	0.23101	0.542826
NYNRIN	0.0875332	0.231034	0.542826
TMPRSS9	0.0875252	0.231077	0.542826
DSCAM	0.0875181	0.231115	0.542826
SPZ1	0.0875088	0.231164	0.542826
NT5DC4	0.0875052	0.231184	0.542826
AKR7L	0.0874991	0.231216	0.54283
DIP2C	0.0874896	0.231267	0.542841
GRIK2	0.0874863	0.231285	0.542841
RAB36	0.0874772	0.231334	0.542841
TMC3	0.0874541	0.231457	0.543055
SEMA4G	0.0874167	0.231658	0.543371
EPHB6	0.0873732	0.231891	0.543652
CCDC13	0.0873719	0.231898	0.543652
LRRD1	0.0873653	0.231933	0.543652
USH2A	0.0873382	0.232078	0.543794
CDR2L	0.0873073	0.232244	0.544116
TRAPPC6A	0.0872807	0.232387	0.544212
DZANK1	0.0872754	0.232416	0.544212
CNBD2	0.0872619	0.232488	0.544212
FAM83D	0.0872618	0.232489	0.544212
BOP1	0.0872576	0.232511	0.544212
DHFR	0.0872452	0.232578	0.544268
MUC19	0.0872427	0.232592	0.544268
CELA3A	0.087215	0.232741	0.544484
KLF1	0.0872078	0.232779	0.544508
OR2C3	0.0871989	0.232827	0.544555
GFPT2	0.0871825	0.232915	0.544628
SLC12A8	0.087154	0.233069	0.54478
CNGB1	0.0871331	0.233181	0.54478
UCN	0.0871301	0.233197	0.54478
EPHB4	0.0871172	0.233267	0.54478
HTR3C	0.0871148	0.233279	0.54478
PSG3	0.087114	0.233284	0.54478
DYNC2I1	0.0871101	0.233305	0.54478
PWWP3A	0.0871092	0.23331	0.54478
MIA2	0.0870852	0.233439	0.544928
ZNF844	0.0870798	0.233468	0.544929
FUT2	0.0870621	0.233564	0.545057
BAALC	0.0870512	0.233622	0.545057
SPATA31C2	0.0870503	0.233627	0.545057
GDA	0.087044	0.233661	0.545057
YBEY	0.0870283	0.233746	0.545181
ZSCAN20	0.0870123	0.233832	0.54525
PAPOLB	0.0869882	0.233962	0.545447
APBA1	0.0869804	0.234004	0.545447
FH	0.0869705	0.234058	0.545447
SLC23A3	0.0869652	0.234087	0.545447
ADAM18	0.0869539	0.234148	0.545523
TINAG	0.0869366	0.234241	0.545542
DDR2	0.0869282	0.234286	0.545582
KPNA7	0.0869192	0.234335	0.545629
NLRP13	0.0868851	0.234519	0.545927
GOLGA8R	0.0868732	0.234583	0.545927
NDUFA7	0.0868693	0.234604	0.545927
MC5R	0.0868074	0.23494	0.546262
PLTP	0.086806	0.234947	0.546262
TREX2	0.0867993	0.234983	0.546281
CLIC6	0.0867768	0.235105	0.546389
H1-1	0.0867749	0.235115	0.546389
TEX53	0.0867645	0.235172	0.546389
IBA57	0.0867367	0.235322	0.546498
TF	0.086718	0.235424	0.546555
ADAMTS10	0.0867145	0.235443	0.546555
HMGCS2	0.0866882	0.235585	0.546555
COL9A1	0.0866871	0.235591	0.546555
CRIPTO	0.0866756	0.235654	0.546555
FAM83A	0.0866703	0.235683	0.546555
ZAR1L	0.0866602	0.235737	0.546555
OR4L1	0.0866529	0.235777	0.546555
BCAN	0.0866398	0.235848	0.546555
CACNA1S	0.0866394	0.23585	0.546555
USP29	0.0866372	0.235862	0.546555
PHETA2	0.086632	0.23589	0.546555
IFNL4	0.0866306	0.235898	0.546555
HEATR4	0.0866069	0.236026	0.546555
DERL3	0.0865989	0.23607	0.546555
NME6	0.0865918	0.236108	0.546555
DYNC2H1	0.086558	0.236292	0.546692
CLEC2L	0.0865475	0.236349	0.546692
GPR135	0.0865438	0.236369	0.546692
GRIN2B	0.0865229	0.236483	0.546692
KCNB1	0.0865178	0.236511	0.546692
B3GNT7	0.0865154	0.236524	0.546692
ZNF579	0.086507	0.23657	0.546692
BEGAIN	0.0865052	0.236579	0.546692
ST6GALNAC1	0.086486	0.236683	0.546846
PSD2	0.0864659	0.236793	0.546931
TENM3	0.0864617	0.236816	0.546931
PLS3	0.0864367	0.236952	0.547094
POLE	0.08643	0.236988	0.547094
SIGLEC5	0.0864262	0.237009	0.547094
GOLGA8J	0.0864181	0.237053	0.547131
HEYL	0.0864064	0.237117	0.547137
GABRG2	0.0864009	0.237147	0.547137
LRIG3	0.0863968	0.237169	0.547137
FBXL19	0.0863749	0.237289	0.547215
SOX17	0.0863409	0.237474	0.547364
SLC43A1	0.086334	0.237511	0.547364
KRT78	0.0863318	0.237523	0.547364
RASSF6	0.0863188	0.237595	0.54737
PALMD	0.0862786	0.237814	0.547443
ADAMTS2	0.0862613	0.237908	0.547596
MMP19	0.086238	0.238036	0.547823
PRR22	0.0862301	0.238079	0.547857
OPRM1	0.086182	0.238342	0.547884
AQP5	0.0861813	0.238346	0.547884
HDC	0.0861811	0.238346	0.547884
NECTIN4	0.0861756	0.238377	0.547888
EVA1A	0.0861581	0.238473	0.547961
NPSR1	0.0861542	0.238494	0.547961
PSMB5	0.0861482	0.238526	0.54797
THSD1	0.0861334	0.238607	0.548086
ANO8	0.0861287	0.238633	0.548086
DEFB103B	0.0861016	0.238782	0.548361
SLC30A3	0.086068	0.238966	0.548457
FREM2	0.0860543	0.23904	0.548498
KRT33A	0.0860385	0.239127	0.548632
MB	0.0860325	0.23916	0.548641
ADGRL4	0.086018	0.23924	0.548694
TRIM16	0.0859989	0.239344	0.54884
SPATA16	0.0859959	0.239361	0.54884
TLL2	0.085919	0.239782	0.549546
PCDHA12	0.0859016	0.239878	0.549625
GH2	0.0858972	0.239903	0.549625
ACOXL	0.0858785	0.240005	0.549691
ASB5	0.0858713	0.240045	0.549691
GXYLT2	0.0858688	0.240058	0.549691
ARHGEF4	0.0858611	0.240101	0.549691
RAPGEF4	0.085849	0.240167	0.549691
NTN3	0.0858359	0.240239	0.549691
FOXC2	0.0858229	0.240311	0.549691
ACBD4	0.0858167	0.240345	0.549691
HAND2	0.0857965	0.240456	0.549706
FOXS1	0.0857956	0.240461	0.549706
TPRG1	0.0857847	0.240521	0.549706
MS4A8	0.0857802	0.240546	0.549706
SAMD13	0.0857771	0.240563	0.549706
ELOC	0.0857758	0.24057	0.549706
GGT1	0.0857713	0.240594	0.549706
CCDC63	0.0857511	0.240706	0.549801
AXL	0.0857327	0.240807	0.549931
THNSL1	0.0857171	0.240893	0.550004
OIP5	0.0857145	0.240908	0.550004
UNC13A	0.0857096	0.240935	0.550004
PLSCR4	0.0857062	0.240953	0.550004
ANO3	0.0856856	0.241067	0.550051
SEC22C	0.0856638	0.241187	0.550051
MEGF10	0.0856563	0.241228	0.550051
SPAG4	0.0856372	0.241334	0.550158
FUT1	0.0856336	0.241354	0.550158
STK32C	0.0856318	0.241363	0.550158
HAVCR1	0.0855856	0.241618	0.550511
DACT3	0.0855829	0.241633	0.550511
PLK5	0.0855763	0.241669	0.55053
MEX3B	0.0855288	0.241932	0.550769
UBE2S	0.0854984	0.2421	0.550769
FANCC	0.0854984	0.2421	0.550769
DOCK6	0.0854833	0.242183	0.550769
DLX4	0.0854674	0.242271	0.550769
HMGA2	0.0854647	0.242286	0.550769
RGS12	0.0854647	0.242286	0.550769
HOXB6	0.0854224	0.24252	0.550769
GATD1	0.0854211	0.242527	0.550769
AKAP6	0.0854131	0.242572	0.550769
CASQ1	0.0854044	0.24262	0.550769
MYRFL	0.0854039	0.242623	0.550769
DLGAP1	0.0854037	0.242624	0.550769
DNLZ	0.0854024	0.242631	0.550769
RAB3IL1	0.0854007	0.242641	0.550769
SSU72L6	0.085399	0.24265	0.550769
CALD1	0.0853918	0.24269	0.550769
PACSIN1	0.0853882	0.242709	0.550769
OR10A5	0.0853815	0.242747	0.550769
RORB	0.085332	0.243021	0.551002
CT47B1	0.0853144	0.243118	0.551035
USP17L18	0.0853125	0.243129	0.551035
PCDH10	0.0853098	0.243144	0.551035
KCNJ11	0.0852948	0.243227	0.551035
SEPTIN14	0.0852897	0.243255	0.551035
CGB7	0.0852897	0.243256	0.551035
CAPN5	0.0852691	0.24337	0.551035
XAGE3	0.0852613	0.243413	0.551035
SELENOM	0.0852575	0.243434	0.551035
ATAD3A	0.0852495	0.243478	0.551035
KRTAP9-7	0.0852407	0.243527	0.551035
RABGEF1	0.0852335	0.243567	0.551035
MRO	0.0852308	0.243582	0.551035
SNX8	0.08523	0.243587	0.551035
GPR50	0.0852244	0.243618	0.551035
DCAF12L2	0.0852163	0.243663	0.551035
MICALL2	0.0852042	0.24373	0.551035
METTL5	0.0852033	0.243735	0.551035
CLRN1	0.085197	0.24377	0.551035
GCAT	0.0851837	0.243844	0.551116
LSAMP	0.0851588	0.243982	0.551247
PAGE2B	0.0851541	0.244008	0.551247
TSNAX-DISC1	0.0851473	0.244046	0.55125
COX7B2	0.0851375	0.2441	0.551285
TEDC2	0.0851317	0.244133	0.551285
SORCS1	0.0851265	0.244162	0.551285
AURKC	0.0851203	0.244196	0.551285
GAL3ST2	0.0851093	0.244257	0.551285
TMEM174	0.0851088	0.24426	0.551285
TRIM55	0.0851085	0.244262	0.551285
KLF15	0.0850927	0.24435	0.551292
DPF1	0.0850916	0.244356	0.551292
PRICKLE1	0.0850691	0.244481	0.551292
IL3	0.085056	0.244554	0.551292
USHBP1	0.0850454	0.244613	0.551292
ALPK2	0.0850331	0.244681	0.551292
C1orf141	0.0850328	0.244683	0.551292
CSH1	0.085031	0.244693	0.551292
MYBPC3	0.0850291	0.244704	0.551292
PRSS57	0.0850128	0.244794	0.551292
APOA2	0.0850086	0.244818	0.551292
MYO10	0.0850051	0.244837	0.551292
ALDH1A3	0.0850017	0.244856	0.551292
ANKFN1	0.0849892	0.244926	0.551292
ATF3	0.0849806	0.244974	0.551292
TRIM74	0.0849703	0.245031	0.551292
BCAT2	0.0849651	0.24506	0.551292
TRIML1	0.0849648	0.245062	0.551292
SLC16A14	0.0849624	0.245075	0.551292
MSMB	0.084962	0.245077	0.551292
FAM131A	0.0849589	0.245095	0.551292
CACNA2D2	0.0849286	0.245264	0.551349
FAM171B	0.0848278	0.245826	0.552082
HNF1A	0.0848221	0.245858	0.552082
TRIM75	0.0848146	0.2459	0.552082
GATM	0.0848097	0.245928	0.552082
ZNF563	0.0848015	0.245973	0.552107
HMBS	0.0847669	0.246167	0.552181
LGALS13	0.0847502	0.24626	0.552181
EGR3	0.0847445	0.246292	0.552181
GARIN5B	0.0847395	0.24632	0.552181
CNBD1	0.0847295	0.246376	0.552181
LCE1B	0.0847131	0.246468	0.552181
SHC2	0.0847072	0.246501	0.552181
MRPL36	0.0847002	0.24654	0.552181
SMARCD3	0.084694	0.246575	0.552181
PIERCE2	0.0846932	0.246579	0.552181
C4orf17	0.0846829	0.246637	0.552245
GTF2H4	0.0846687	0.246716	0.552253
ARTN	0.084667	0.246726	0.552253
ARHGEF15	0.084646	0.246844	0.552418
GOLGA6L24	0.0846229	0.246973	0.552418
RAB25	0.084621	0.246984	0.552418
PDE1A	0.0846207	0.246985	0.552418
TMEM61	0.0846096	0.247048	0.552418
SARDH	0.0846095	0.247048	0.552418
SLC34A2	0.0845827	0.247199	0.552518
NPR1	0.0845807	0.24721	0.552518
OR4D6	0.0845412	0.247431	0.552804
MYH4	0.0844934	0.247699	0.553082
PODNL1	0.0844578	0.247899	0.553404
KIF5C	0.0844575	0.247901	0.553404
OR5K1	0.0844401	0.247999	0.553421
KRTAP5-3	0.0844323	0.248043	0.553421
PROM2	0.0844322	0.248043	0.553421
SLITRK6	0.0844319	0.248045	0.553421
SPDYA	0.0844255	0.248081	0.553421
SYN2	0.0844104	0.248166	0.553546
DST	0.0843971	0.248241	0.553649
CCL8	0.0843807	0.248333	0.553726
TONSL	0.0843713	0.248386	0.55378
OR4D9	0.0843367	0.248581	0.55415
SHROOM1	0.0843137	0.248711	0.554294
AQP1	0.0843045	0.248762	0.554298
FAM178B	0.0842934	0.248825	0.554373
FGL1	0.084257	0.24903	0.55458
TJP2	0.0842442	0.249102	0.55458
MAPK15	0.0842326	0.249168	0.55458
MCHR2	0.0842134	0.249276	0.55458
CLBA1	0.0842095	0.249298	0.55458
PLA2G4C	0.0842033	0.249333	0.55458
DLX1	0.0842005	0.249349	0.55458
SEMA6B	0.0841972	0.249367	0.55458
DCLK3	0.0841926	0.249393	0.55458
CDKL3	0.0841678	0.249533	0.55458
DPPA2	0.084162	0.249566	0.55458
OTX2	0.0841512	0.249627	0.55458
CATSPER4	0.0841365	0.24971	0.55458
TMEM238	0.0841327	0.249731	0.55458
SLC44A5	0.0841327	0.249731	0.55458
NECAB2	0.0841145	0.249834	0.55458
ALDH1L2	0.0841046	0.24989	0.55458
OXTR	0.0841028	0.2499	0.55458
SLC25A15	0.0840984	0.249925	0.55458
SLC1A3	0.084094	0.24995	0.55458
MED12L	0.0840913	0.249965	0.55458
ZNF268	0.0840833	0.250011	0.55458
PNLIPRP3	0.0840679	0.250097	0.55461
GGN	0.0840654	0.250111	0.55461
PPP1R3C	0.0840513	0.250192	0.554693
TRPM1	0.0840303	0.25031	0.554858
TENM2	0.084024	0.250346	0.554874
CDH15	0.0840042	0.250458	0.554897
TMEM187	0.0839951	0.250509	0.554897
TCERG1L	0.0839766	0.250614	0.554897
FGFR4	0.083976	0.250617	0.554897
PCDHGA4	0.0839735	0.250632	0.554897
CLEC3B	0.083966	0.250674	0.554899
PRR36	0.0839371	0.250838	0.555198
BTNL9	0.0839036	0.251028	0.555395
L1CAM	0.0838953	0.251074	0.555403
AMOT	0.0838789	0.251168	0.555524
FAM78B	0.0838755	0.251187	0.555524
TRIL	0.0838669	0.251236	0.555544
TMEM107	0.0838637	0.251254	0.555544
KCNG4	0.0838489	0.251338	0.555569
SAGE1	0.083848	0.251343	0.555569
ELOVL2	0.0838462	0.251353	0.555569
SRL	0.0838414	0.25138	0.555569
FOXD4L6	0.0838018	0.251605	0.555939
ZNF668	0.0837828	0.251713	0.556049
CATSPER3	0.0837732	0.251768	0.556084
NKAIN1	0.0837589	0.251849	0.556084
SNX33	0.0837517	0.25189	0.556084
C19orf33	0.0837481	0.25191	0.556084
CPZ	0.083727	0.25203	0.556084
FIGNL1	0.0837206	0.252066	0.556084
REG1B	0.0837039	0.252161	0.556084
HMSD	0.0837016	0.252175	0.556084
IGHMBP2	0.0837011	0.252178	0.556084
ZNF517	0.0836993	0.252188	0.556084
TMC2	0.0836925	0.252226	0.556084
STARD13	0.083663	0.252394	0.556281
NXPH4	0.0836329	0.252565	0.556281
GGACT	0.0836246	0.252613	0.556281
TMEM242	0.0836157	0.252663	0.556281
GARIN1B	0.0836137	0.252675	0.556281
MAGEE2	0.083607	0.252713	0.556281
PRR20G	0.0836039	0.252731	0.556281
MOG	0.083599	0.252758	0.556281
CABCOCO1	0.083595	0.252781	0.556281
PLEKHG6	0.0835828	0.252851	0.556295
GVQW3	0.0835802	0.252866	0.556295
TPBG	0.0835754	0.252893	0.556295
PRDM12	0.083569	0.252929	0.556311
MFSD4A	0.0835606	0.252977	0.55633
LPO	0.0835574	0.252996	0.55633
CADPS2	0.083538	0.253106	0.556392
ITGA11	0.0835366	0.253114	0.556392
FKBPL	0.0835215	0.2532	0.556445
ADAMTSL5	0.0835179	0.253221	0.556445
CLIP3	0.0835082	0.253276	0.556471
TEX14	0.0834942	0.253356	0.556471
GSTA1	0.0834925	0.253366	0.556471
DSG2	0.0834904	0.253377	0.556471
EGLN3	0.0834775	0.253451	0.556569
IFNE	0.083467	0.253511	0.556638
IGSF3	0.0834568	0.253569	0.556645
WFDC2	0.0834267	0.253741	0.556707
PCNT	0.0834068	0.253855	0.556707
CRYAB	0.0834053	0.253863	0.556707
NLRP10	0.0833963	0.253915	0.556707
TRIM45	0.0833859	0.253974	0.556707
ELAVL2	0.0833713	0.254058	0.556707
GRK7	0.0833631	0.254105	0.556736
SULT2B1	0.0833423	0.254223	0.556814
SLC35E4	0.0833384	0.254246	0.556814
EFCAB11	0.0833366	0.254256	0.556814
SEC14L4	0.0833246	0.254324	0.556859
PRR23D1	0.0833202	0.25435	0.556859
WDR64	0.0833178	0.254363	0.556859
GABRA6	0.0832956	0.254491	0.556949
GBX2	0.0832955	0.254491	0.556949
CFAP20DC	0.0832766	0.254599	0.557059
AK7	0.0832455	0.254778	0.557322
CLEC18B	0.083237	0.254826	0.557365
NADK2	0.0832219	0.254912	0.557402
CES5A	0.0832189	0.25493	0.557402
NPAS3	0.0832076	0.254995	0.557404
PRAME	0.0832025	0.255023	0.557404
SNCG	0.0831997	0.25504	0.557404
CORT	0.0831942	0.255072	0.557404
SLC2A14	0.0831838	0.255131	0.557404
CYS1	0.0831829	0.255136	0.557404
MOK	0.0831784	0.255162	0.557404
DPYSL5	0.0831452	0.255352	0.55763
GRXCR1	0.0831352	0.25541	0.557644
KRTAP7-1	0.0831025	0.255597	0.557787
ADCY10	0.083102	0.2556	0.557787
CARD10	0.0830971	0.255628	0.557787
FSTL4	0.0830923	0.255656	0.557787
CTSL	0.0830806	0.255723	0.557807
HS6ST2	0.0830675	0.255798	0.557829
APOLD1	0.0830664	0.255805	0.557829
OR6C75	0.0830536	0.255878	0.557829
ELFN2	0.0830406	0.255953	0.557929
FLRT3	0.0830273	0.256029	0.558032
C9orf153	0.0830106	0.256125	0.558053
PTPRZ1	0.0830105	0.256126	0.558053
LOXL2	0.0829872	0.256259	0.558218
HSD3B2	0.0829782	0.256311	0.558226
ACKR2	0.0829518	0.256463	0.558437
TXLNB	0.0829464	0.256494	0.558437
ADGRA3	0.0829446	0.256505	0.558437
SDC4	0.0829259	0.256612	0.558457
ALX4	0.0829152	0.256674	0.558457
DDX51	0.0829055	0.25673	0.558457
PDZD9	0.0829045	0.256735	0.558457
TMEM267	0.0829001	0.256761	0.558457
IGSF9B	0.0828744	0.256909	0.558457
RND1	0.0828718	0.256924	0.558457
TSNAX	0.0828708	0.25693	0.558457
UGT1A7	0.0828695	0.256937	0.558457
KCNMA1	0.082869	0.25694	0.558457
POLE4	0.0828672	0.25695	0.558457
CCN6	0.0828628	0.256976	0.558457
AMPD1	0.0828624	0.256978	0.558457
SYCN	0.0828339	0.257142	0.558631
C11orf87	0.0828091	0.257285	0.558631
PSRC1	0.0827748	0.257483	0.558798
TNS2	0.0827677	0.257524	0.558798
DCST1	0.0827619	0.257558	0.558798
AMER3	0.0827551	0.257597	0.558798
MARK1	0.082751	0.25762	0.558798
PCK1	0.0827502	0.257625	0.558798
RAX	0.0827451	0.257654	0.558798
SCIN	0.0827447	0.257657	0.558798
NRN1	0.0827354	0.25771	0.558799
ETNPPL	0.0827115	0.257848	0.558819
NLGN2	0.0826975	0.257929	0.558823
GFY	0.0826749	0.25806	0.558851
EID3	0.0826701	0.258088	0.558851
PCDHGC5	0.082658	0.258157	0.558877
MEIS1	0.0826468	0.258222	0.558954
DNAH2	0.0825849	0.25858	0.559288
PIRT	0.0825768	0.258627	0.559327
AMZ1	0.0825632	0.258705	0.559429
OR56A1	0.0825586	0.258732	0.559429
ZGPAT	0.0825508	0.258777	0.559457
NTAQ1	0.0825464	0.258803	0.559457
PHF24	0.0825241	0.258932	0.559552
PGC	0.0825187	0.258963	0.559552
PTF1A	0.0825017	0.259062	0.559557
OR2AT4	0.0824973	0.259087	0.559557
BLOC1S2	0.0824939	0.259107	0.559557
ANKRD54	0.0824859	0.259153	0.559557
FMC1	0.0824653	0.259273	0.559557
P2RY4	0.0824602	0.259302	0.559557
ALDH3B2	0.0824595	0.259306	0.559557
NUTM1	0.0824516	0.259352	0.559557
EFNA4	0.082449	0.259367	0.559557
SPANXN4	0.0824398	0.25942	0.559557
TMPRSS2	0.082425	0.259506	0.559557
ARHGAP44	0.0824228	0.259519	0.559557
ADGRA2	0.0824157	0.25956	0.559557
DCDC2C	0.0824028	0.259635	0.559557
ZIC1	0.082389	0.259715	0.559557
BCAR3	0.0823801	0.259767	0.559557
MYL6B	0.0823783	0.259777	0.559557
ADAD2	0.0823464	0.259962	0.559828
C8orf90	0.0823256	0.260083	0.559918
XAGE1A	0.0822976	0.260246	0.560114
STYXL2	0.0822877	0.260303	0.560114
OR4N5	0.0822785	0.260357	0.560114
AKR7A2	0.0822681	0.260417	0.560156
OR2AJ1	0.0822651	0.260435	0.560156
CRIP1	0.0822549	0.260494	0.560221
PTX4	0.0822488	0.260529	0.560234
NPIPB9	0.0822402	0.26058	0.56028
TRIP6	0.0822201	0.260696	0.560365
LAMA5	0.0822183	0.260707	0.560365
C10orf120	0.0821878	0.260885	0.560611
EDA2R	0.0821866	0.260892	0.560611
IQCF2	0.0821837	0.260909	0.560611
COL24A1	0.0821757	0.260955	0.560631
PCBP3	0.0821721	0.260976	0.560631
NCAN	0.0821142	0.261313	0.561091
IL1F10	0.0821086	0.261346	0.561091
COL6A3	0.0821072	0.261354	0.561091
SV2B	0.0821004	0.261394	0.561091
CDKL2	0.0820817	0.261502	0.561149
AQP12B	0.0820808	0.261508	0.561149
CCDC92B	0.0820638	0.261607	0.561187
MARVELD2	0.0820577	0.261643	0.561187
CFC1B	0.0820407	0.261742	0.561337
ZNF774	0.0820307	0.2618	0.5614
RWDD2A	0.0820125	0.261907	0.561503
SLC26A9	0.0819889	0.262044	0.561569
NUAK1	0.0819667	0.262174	0.561744
KCNK17	0.0819633	0.262194	0.561744
CDON	0.0819539	0.262248	0.561757
UNC80	0.0819368	0.262349	0.561757
NAV3	0.0819249	0.262418	0.561757
ELOVL4	0.0819116	0.262496	0.561757
VRTN	0.0819105	0.262502	0.561757
ZKSCAN8P1	0.0819094	0.262509	0.561757
ZCCHC13	0.0818907	0.262618	0.561757
PRPS1L1	0.0818874	0.262637	0.561757
ARMCX1	0.0818725	0.262724	0.561757
DYDC1	0.0818631	0.262779	0.561757
PLCH1	0.08186	0.262797	0.561757
PIWIL2	0.081852	0.262844	0.561757
MFAP5	0.0818518	0.262845	0.561757
OR6C65	0.0818452	0.262884	0.561757
TBC1D30	0.0818423	0.262901	0.561757
LNP1	0.081833	0.262956	0.561757
ANKRD46	0.0818023	0.263135	0.561961
FBXW12	0.0817992	0.263153	0.561961
TFDP3	0.0817923	0.263194	0.561961
CLEC3A	0.0817704	0.263322	0.561961
TRPM2	0.0817703	0.263322	0.561961
GRIP2	0.081765	0.263354	0.561961
ACTG2	0.0817594	0.263386	0.561961
LRGUK	0.0817565	0.263404	0.561961
ODAD1	0.0817456	0.263467	0.562035
S100A16	0.0817142	0.263652	0.562119
UBD	0.0817091	0.263681	0.562119
OR4P4	0.0817051	0.263705	0.562119
CDK5	0.0817045	0.263708	0.562119
GPT	0.081661	0.263964	0.562119
PROZ	0.0816478	0.264041	0.562119
MXRA8	0.0816441	0.264063	0.562119
HTN3	0.0816358	0.264112	0.562119
MRGBP	0.0816245	0.264177	0.562119
MYCN	0.0816231	0.264186	0.562119
GGTLC1	0.0816101	0.264263	0.562119
HORMAD2	0.0816096	0.264265	0.562119
PCP4	0.0816095	0.264266	0.562119
PTCRA	0.0815948	0.264352	0.562185
C2orf73	0.0815833	0.26442	0.56226
TMEM45B	0.0815748	0.26447	0.562304
KRTAP6-1	0.0815632	0.264538	0.562335
CEP70	0.081557	0.264574	0.562335
CYP2B6	0.0815564	0.264578	0.562335
FAM131B	0.0815525	0.264601	0.562335
APCDD1	0.0815447	0.264647	0.562345
C22orf15	0.0815339	0.26471	0.562345
PABPC1L2A	0.0815282	0.264743	0.562345
PDE6B	0.0815268	0.264752	0.562345
LACC1	0.0815139	0.264828	0.562345
PAGE2	0.0815093	0.264855	0.562345
FJX1	0.0815086	0.264859	0.562345
PLXNB1	0.0814922	0.264955	0.562345
RANBP17	0.081478	0.265039	0.562408
MAST1	0.0814771	0.265044	0.562408
IQCA1	0.0814667	0.265105	0.562477
PCDHB11	0.0814381	0.265273	0.562771
LGI4	0.0814195	0.265383	0.562942
INTU	0.081408	0.265451	0.562945
DDN	0.0814043	0.265473	0.562945
LMCD1	0.0814004	0.265496	0.562945
METTL24	0.0813936	0.265536	0.562945
SH2D4A	0.0813891	0.265562	0.562945
KIAA1328	0.0813845	0.265589	0.562945
IFT22	0.0813659	0.265699	0.563054
ZNF613	0.0813481	0.265804	0.56314
ANHX	0.0813438	0.265829	0.56314
VWA7	0.0813114	0.266021	0.56331
AKNAD1	0.0813105	0.266025	0.56331
FANK1	0.0813008	0.266083	0.56331
PRDX4	0.0812539	0.26636	0.563617
COL4A2	0.0812512	0.266376	0.563617
GOLGA6L26	0.0812489	0.266389	0.563617
TMEM215	0.0812424	0.266428	0.563617
CCDC181	0.0812405	0.266439	0.563617
GNAT1	0.0812345	0.266474	0.563617
TCEA3	0.0812263	0.266523	0.563621
STX1B	0.0811947	0.26671	0.563769
GALNTL5	0.0811622	0.266901	0.564113
MS4A15	0.0811468	0.266993	0.564218
EPS8	0.0811366	0.267053	0.564218
POM121L2	0.0811204	0.267149	0.564218
SLC2A5	0.0811152	0.26718	0.564218
ITPRID1	0.0811075	0.267225	0.564218
FOXL2NB	0.0811073	0.267226	0.564218
ISOC2	0.081101	0.267264	0.564218
TTC9B	0.0810963	0.267292	0.564218
MMP2	0.0810511	0.267559	0.564544
MYT1L	0.0810326	0.267669	0.564579
GLRA2	0.0810297	0.267686	0.564579
PCDHA5	0.0810241	0.267719	0.564579
TMEM237	0.0809872	0.267938	0.564939
RNF113B	0.0809593	0.268103	0.565163
PEX7	0.0809408	0.268213	0.565183
MYBPHL	0.0809209	0.268331	0.565183
GALNTL6	0.0809151	0.268366	0.565183
FOLH1	0.0809109	0.26839	0.565183
NALCN	0.08091	0.268396	0.565183
RGS21	0.0808968	0.268474	0.565183
GRIA1	0.0808829	0.268557	0.565183
PTK6	0.0808814	0.268565	0.565183
C20orf144	0.0808786	0.268582	0.565183
UNC5A	0.0808725	0.268618	0.565198
C8orf48	0.0808306	0.268867	0.565646
SFXN5	0.0808236	0.268909	0.565646
ZNF722	0.0808138	0.268967	0.565685
MYL10	0.0807775	0.269183	0.56572
RCAN1	0.0807738	0.269204	0.56572
CASZ1	0.0807676	0.269241	0.56572
MXRA5	0.0807638	0.269264	0.56572
KRT6A	0.0807352	0.269434	0.56572
SLC17A8	0.0807288	0.269472	0.56572
RELN	0.0807238	0.269502	0.56572
TMEM45A	0.0807171	0.269542	0.56572
BCL2L14	0.0807078	0.269597	0.56572
OTOA	0.0806992	0.269649	0.56572
HOXD1	0.0806989	0.26965	0.56572
SPATS2L	0.0806912	0.269696	0.56572
TMT1B	0.0806903	0.269702	0.56572
TMEM160	0.0806893	0.269707	0.56572
POU5F1	0.0806702	0.269821	0.56572
NRXN2	0.0806573	0.269898	0.56572
SALL2	0.0806547	0.269914	0.56572
FAM25G	0.0806507	0.269937	0.56572
CFAP251	0.0806503	0.26994	0.56572
CAPN13	0.0806221	0.270108	0.56572
XDH	0.0806202	0.270119	0.56572
RFLNA	0.0806138	0.270158	0.56572
XKR5	0.0806117	0.27017	0.56572
ZSWIM2	0.0806073	0.270196	0.56572
LAMC2	0.0806054	0.270207	0.56572
ARHGAP19-SLIT1	0.0805886	0.270308	0.56572
SPSB3	0.0805809	0.270353	0.56572
ADAM12	0.0805783	0.270369	0.56572
EYA2	0.0805781	0.27037	0.56572
FSCN3	0.0805764	0.27038	0.56572
TMPRSS13	0.0805704	0.270416	0.56572
KIF26A	0.0805686	0.270427	0.56572
ANKK1	0.0805644	0.270452	0.56572
CA9	0.0805406	0.270594	0.565794
DUSP26	0.0805385	0.270606	0.565794
TBX6	0.0805315	0.270648	0.565794
AIFM3	0.0805267	0.270677	0.565794
SLIT1	0.0805267	0.270677	0.565794
OR5AS1	0.0805034	0.270816	0.56599
KIAA1586	0.0804876	0.27091	0.566014
INPP5J	0.0804871	0.270914	0.566014
MYO5B	0.0804512	0.271128	0.566274
FAM167A	0.0804391	0.2712	0.566282
THOC6	0.0804236	0.271293	0.566282
KRTAP2-4	0.0804176	0.271329	0.566282
PTRH1	0.0804103	0.271373	0.566282
KRTAP19-7	0.0804067	0.271394	0.566282
FIGN	0.0804062	0.271397	0.566282
DNAJC22	0.0803977	0.271448	0.566327
VHLL	0.0803895	0.271497	0.566342
IL1A	0.0803867	0.271514	0.566342
SLC22A31	0.0803448	0.271764	0.566628
DLG2	0.0803418	0.271782	0.566628
MYH8	0.0803353	0.271821	0.566628
CNTN4	0.080335	0.271823	0.566628
GINS4	0.0803343	0.271827	0.566628
CCDC115	0.080324	0.271889	0.566646
MAB21L1	0.080323	0.271895	0.566646
ZC2HC1B	0.0802829	0.272135	0.566963
SEC16B	0.0802638	0.27225	0.56714
RNF217	0.0802512	0.272325	0.567151
SPAG6	0.0802438	0.272369	0.567151
CILP2	0.0802412	0.272385	0.567151
PCDHA4	0.0802334	0.272432	0.567151
ITPRIPL1	0.0802325	0.272437	0.567151
OR4A5	0.0802234	0.272492	0.567151
ELP6	0.0801783	0.272762	0.567151
ARHGAP40	0.0801586	0.27288	0.567151
TMEM169	0.0801578	0.272885	0.567151
C5orf47	0.080147	0.27295	0.567151
OLFM3	0.0801387	0.273	0.567151
FGFBP1	0.0801355	0.273019	0.567151
TRHR	0.0801333	0.273032	0.567151
ISL1	0.080124	0.273088	0.567151
RBM44	0.0801206	0.273108	0.567151
SAC3D1	0.0800999	0.273233	0.567151
PLEKHG5	0.080092	0.27328	0.567151
LOXHD1	0.0800858	0.273318	0.567151
ANKRD45	0.0800834	0.273332	0.567151
ODAD2	0.0800803	0.273351	0.567151
ASPG	0.080072	0.273401	0.567151
CAMKK1	0.0800716	0.273403	0.567151
STXBP6	0.0800634	0.273452	0.567192
PCDHGA3	0.0800297	0.273655	0.567375
TMEM74B	0.0800264	0.273675	0.567375
RND2	0.0800211	0.273706	0.567375
LRRTM4	0.0800193	0.273717	0.567375
GPR61	0.0800014	0.273825	0.567538
ROBO2	0.0799888	0.273901	0.567573
PPY	0.0799814	0.273946	0.567604
SLC30A8	0.0799716	0.274005	0.567604
PKD2L1	0.079959	0.27408	0.567639
GPR182	0.0799436	0.274173	0.567708
TRPC4	0.0799288	0.274262	0.567807
KRTAP5-5	0.079926	0.274279	0.567807
PPDPFL	0.0798507	0.274733	0.568578
SPARCL1	0.0798495	0.27474	0.568578
RIT2	0.0798433	0.274778	0.568594
HOXD8	0.0798369	0.274816	0.568612
QPCTL	0.0798191	0.274923	0.568684
DNAAF3	0.0798112	0.274971	0.568684
VIP	0.0798079	0.274991	0.568684
N4BP3	0.0798049	0.275009	0.568684
FOXE3	0.0797978	0.275052	0.568684
IFNB1	0.0797761	0.275183	0.568822
FXR2	0.0797703	0.275218	0.568834
UACA	0.0797546	0.275313	0.568968
SCHIP1	0.0797327	0.275445	0.569089
MUCL3	0.0797157	0.275548	0.56921
OR5B2	0.0796752	0.275792	0.56951
SMTNL2	0.0796675	0.275839	0.56951
TMEM116	0.0796645	0.275857	0.56951
GSTM5	0.0796518	0.275934	0.569518
OR51Q1	0.0795762	0.276391	0.570043
SIGLEC15	0.0795711	0.276422	0.570043
ZNF839	0.079564	0.276465	0.570043
TEX19	0.07956	0.27649	0.570043
FRRS1	0.0795534	0.27653	0.570043
CATIP	0.0795489	0.276556	0.570043
PSPN	0.079548	0.276562	0.570043
RHBDF1	0.0795184	0.276741	0.570059
TRIM15	0.079507	0.276811	0.570059
ASCL2	0.0795062	0.276816	0.570059
EVA1B	0.0795037	0.276831	0.570059
TPSG1	0.079501	0.276847	0.570059
MLF1	0.0794899	0.276914	0.570137
AMHR2	0.0794782	0.276985	0.570163
DKK3	0.0794731	0.277016	0.570163
KRT71	0.0794609	0.27709	0.570237
PRR15	0.0794575	0.277111	0.570237
SMLR1	0.0794427	0.277201	0.570316
HIPK4	0.0794314	0.277269	0.570361
DEFB130A	0.0794173	0.277355	0.570361
ADCY5	0.0794161	0.277362	0.570361
PNPLA7	0.0794111	0.277392	0.570361
SPACA6	0.0794085	0.277408	0.570361
LY6G6C	0.0793774	0.277597	0.570628
ATP5PF	0.0793685	0.277651	0.570678
GPR63	0.0793442	0.277798	0.570798
SSX1	0.0793272	0.277902	0.570917
TMEM9	0.0793249	0.277916	0.570917
VPS37D	0.079285	0.278158	0.571233
SOX30	0.0792715	0.278241	0.57131
ART1	0.0792624	0.278296	0.57131
DYNAP	0.0792572	0.278327	0.57131
OR2T35	0.0792332	0.278474	0.57131
DPEP1	0.0792313	0.278485	0.57131
ASTN2	0.079228	0.278505	0.57131
CLDN11	0.0792252	0.278522	0.57131
CADM3	0.0792003	0.278674	0.57156
ABLIM3	0.0791907	0.278732	0.57158
PAFAH1B3	0.0791889	0.278743	0.57158
EMP2	0.0791576	0.278934	0.571911
ME1	0.0791292	0.279107	0.571987
RNASE4	0.079129	0.279108	0.571987
CFAP58	0.0791267	0.279122	0.571987
ADAMTS13	0.0791142	0.279198	0.572016
B4GAT1	0.0791087	0.279232	0.572016
WDR88	0.0791053	0.279252	0.572016
IL1RL2	0.0790917	0.279336	0.572116
UNC119B	0.0790876	0.279361	0.572116
ADAMTS16	0.0790666	0.279489	0.572171
ACTC1	0.0790457	0.279616	0.572171
FBXL2	0.0790449	0.279621	0.572171
ADAMTS9	0.0790434	0.27963	0.572171
NTMT2	0.0790376	0.279665	0.572171
IMPG2	0.0790361	0.279674	0.572171
TMEM212	0.0790307	0.279707	0.572171
RD3L	0.079028	0.279724	0.572171
NKX2-2	0.0790199	0.279773	0.572171
CRYBB1	0.0790075	0.279849	0.572204
CCDC169	0.0789953	0.279924	0.572235
CPNE4	0.078985	0.279987	0.572303
SLC25A29	0.0789658	0.280104	0.572432
RCN2	0.0789436	0.28024	0.572508
DEPTOR	0.0789296	0.280325	0.572508
MS4A18	0.0789286	0.280331	0.572508
AHNAK2	0.0789258	0.280348	0.572508
GJA10	0.0789209	0.280378	0.572508
BMP1	0.0789196	0.280387	0.572508
KIT	0.0789187	0.280392	0.572508
RPS6KA2	0.0789187	0.280392	0.572508
PLCXD3	0.0789034	0.280485	0.572593
SLC2A7	0.0788863	0.28059	0.572642
ARHGEF35	0.078858	0.280763	0.572822
SLC22A11	0.0788508	0.280807	0.572822
TMED1	0.0788413	0.280865	0.572822
ADAMTS7	0.078831	0.280929	0.572889
FBLN2	0.0788013	0.28111	0.573128
GPR26	0.0787964	0.28114	0.573128
DYNLT2B	0.0787926	0.281164	0.573128
OR52E6	0.0787819	0.281229	0.573201
TVP23A	0.0787658	0.281328	0.57328
ILDR1	0.0787626	0.281347	0.57328
RBMY1J	0.0787561	0.281387	0.57328
NAT8	0.0787334	0.281526	0.573389
VN1R5	0.0787328	0.28153	0.573389
GALNT12	0.0787204	0.281606	0.573422
KCNE4	0.0787139	0.281646	0.573443
SMIM21	0.0787003	0.281729	0.573528
FLT4	0.0786973	0.281747	0.573528
LYPD3	0.0786918	0.281781	0.573537
LGALS14	0.0786724	0.2819	0.573598
MYBPC1	0.0786643	0.28195	0.573618
SPX	0.0786611	0.28197	0.573618
PLEKHA4	0.078651	0.282031	0.573665
MUC13	0.0786308	0.282155	0.573665
CDC20B	0.078629	0.282167	0.573665
GEMIN2	0.0786227	0.282206	0.573665
PLOD3	0.0786218	0.282211	0.573665
ABHD1	0.0786173	0.282238	0.573665
NPNT	0.0786054	0.282311	0.573665
SKOR1	0.0785958	0.28237	0.573665
GPR142	0.0785946	0.282378	0.573665
NFASC	0.07858	0.282468	0.573755
SURF6	0.0785773	0.282484	0.573755
RASAL1	0.0785493	0.282656	0.573972
NDUFS5	0.0785364	0.282735	0.573972
MROH9	0.0785361	0.282737	0.573972
SMAD6	0.0785357	0.28274	0.573972
LIMA1	0.0785258	0.282801	0.573997
TAAR1	0.0784877	0.283035	0.574253
BMP3	0.0784819	0.28307	0.574253
BCAS1	0.0784788	0.28309	0.574253
CDH6	0.0784744	0.283117	0.574253
ZMAT5	0.0784582	0.283217	0.574262
HSPE1	0.0784565	0.283227	0.574262
XKR9	0.078446	0.283292	0.574262
OR2T6	0.0784459	0.283292	0.574262
SOX14	0.0784381	0.283341	0.574262
SLC13A2	0.0784349	0.28336	0.574262
MVK	0.0784013	0.283567	0.574561
FBLIM1	0.0783756	0.283725	0.574755
MYO3B	0.0783712	0.283752	0.574755
RPRM	0.0783096	0.284132	0.575312
NLRP8	0.0783073	0.284147	0.575312
MT3	0.0782935	0.284232	0.575363
MRPS15	0.0782769	0.284334	0.57541
TCP11X1	0.0782543	0.284474	0.57541
GNGT1	0.0782541	0.284475	0.57541
OR6B3	0.0782502	0.284499	0.57541
PRICKLE2	0.0782434	0.284541	0.57541
SLC6A9	0.0782413	0.284554	0.57541
EREG	0.0782265	0.284645	0.575535
PGM5	0.0782066	0.284768	0.575549
OR4C3	0.0782066	0.284768	0.575549
PKP3	0.078206	0.284772	0.575549
COX6B2	0.0781955	0.284837	0.57556
LRRC10B	0.0781847	0.284903	0.575591
KIAA1549	0.0781833	0.284912	0.575591
MRGPRX3	0.0781619	0.285045	0.575604
HLF	0.0781606	0.285052	0.575604
ADAMTS19	0.0781581	0.285068	0.575604
LEUTX	0.0781412	0.285172	0.575621
UMPS	0.0781311	0.285235	0.575621
DYNC1I1	0.0781172	0.285321	0.575621
BAHCC1	0.0781169	0.285323	0.575621
TMPRSS11B	0.0781107	0.285361	0.575621
RAB13	0.0781058	0.285391	0.575621
PRXL2B	0.0781026	0.285411	0.575621
LRRC27	0.0780955	0.285455	0.575621
CYGB	0.078091	0.285483	0.575621
OR4C15	0.0780797	0.285553	0.575621
GJB4	0.0780758	0.285577	0.575621
SPANXN3	0.078075	0.285582	0.575621
GLDC	0.0780477	0.285751	0.575718
IFNA2	0.0780475	0.285752	0.575718
ZNF821	0.0780395	0.285801	0.575757
FANCB	0.0780013	0.286038	0.575822
KIF21A	0.0779915	0.286099	0.575822
ZNF501	0.0779762	0.286194	0.575822
DNAH17	0.0779711	0.286225	0.575822
OR4F15	0.077969	0.286238	0.575822
FZD3	0.0779622	0.286281	0.575822
PDE3A	0.0779496	0.286358	0.575822
ZNF568	0.0779471	0.286374	0.575822
PCDHGC3	0.0779459	0.286381	0.575822
ANK2	0.0779321	0.286467	0.575822
PROM1	0.0779295	0.286484	0.575822
PCDHB15	0.0779131	0.286585	0.575822
FOXL2	0.0779093	0.286609	0.575822
C18orf54	0.0779044	0.286639	0.575822
FCRL4	0.0778987	0.286675	0.575822
PIK3C2G	0.0778857	0.286755	0.575822
PCARE	0.0778694	0.286856	0.575955
DNAJA3	0.0778457	0.287003	0.57607
TSR1	0.0778457	0.287003	0.57607
NDFIP2	0.0778075	0.287241	0.576474
ASAP3	0.077795	0.287319	0.576474
CAV3	0.0777896	0.287352	0.576474
ZP4	0.0777807	0.287407	0.576474
OR10G4	0.0777711	0.287467	0.576474
IGFBP5	0.0777685	0.287483	0.576474
CHRNA2	0.0777675	0.287489	0.576474
SH2D7	0.0777627	0.287519	0.576474
LRRTM3	0.0777602	0.287534	0.576474
TMC1	0.077758	0.287549	0.576474
CYP7A1	0.0777548	0.287568	0.576474
INSRR	0.0777502	0.287597	0.576474
RTL1	0.0777434	0.287639	0.576474
TMEFF1	0.0777363	0.287684	0.576474
FOXD4L5	0.0777165	0.287807	0.576576
TLE2	0.0776884	0.287981	0.576711
HACE1	0.0776884	0.287981	0.576711
BDKRB2	0.0776739	0.288072	0.576781
CRTAC1	0.0776672	0.288113	0.576781
ADH7	0.0776548	0.288191	0.576781
ZNF727	0.0776482	0.288231	0.576781
MED11	0.0776466	0.288241	0.576781
SLCO1C1	0.0776232	0.288387	0.576878
PARP3	0.0776031	0.288513	0.576878
THSD7B	0.0776027	0.288515	0.576878
CTU2	0.077572	0.288707	0.576878
TMEM231	0.0775715	0.288709	0.576878
H2AJ	0.0775631	0.288762	0.576878
GCM2	0.0775537	0.288821	0.576878
LGI2	0.0775512	0.288836	0.576878
TAC1	0.0775485	0.288853	0.576878
PCBP4	0.0775471	0.288862	0.576878
SPATA31D4	0.0775468	0.288864	0.576878
RIMBP3	0.0775339	0.288944	0.57696
BMP8B	0.0775195	0.289034	0.577079
SOX10	0.0774928	0.2892	0.577234
GUCY1A2	0.0774868	0.289238	0.577234
WNK2	0.0774831	0.289261	0.577234
ATP1A4	0.0774709	0.289337	0.577326
FOXL1	0.0774625	0.28939	0.577366
OR4F5	0.0774414	0.289521	0.577366
NDRG4	0.0774395	0.289533	0.577366
CERCAM	0.0774378	0.289544	0.577366
PSMA8	0.0774341	0.289567	0.577366
KRTAP12-3	0.0773933	0.289822	0.577424
CD320	0.0773924	0.289828	0.577424
DPYSL3	0.0773906	0.289839	0.577424
HBE1	0.0773835	0.289884	0.577424
PTK7	0.0773817	0.289894	0.577424
SPTLC3	0.0773762	0.289929	0.577424
EXOC1L	0.0773738	0.289944	0.577424
FAM47C	0.077367	0.289986	0.577424
TACSTD2	0.0773561	0.290054	0.577424
FAM174B	0.0773515	0.290083	0.577424
CCM2L	0.0773453	0.290122	0.577424
RAB42	0.0773328	0.290201	0.577424
ACOT4	0.077321	0.290274	0.577424
KCNA1	0.0773164	0.290303	0.577424
CBY3	0.0773158	0.290307	0.577424
BEAN1	0.0773124	0.290328	0.577424
HTR2A	0.0773065	0.290365	0.577424
MTSS2	0.0772902	0.290467	0.577424
GALNT9	0.0772807	0.290527	0.577424
PET117	0.0772773	0.290547	0.577424
TMPRSS6	0.0772759	0.290556	0.577424
MSTO1	0.0772697	0.290595	0.577424
OR13C8	0.0772586	0.290665	0.577424
ZFAND4	0.0772573	0.290673	0.577424
TEDDM1	0.0772537	0.290695	0.577424
ITGB4	0.077252	0.290706	0.577424
STK31	0.0772453	0.290748	0.577424
OR5B17	0.0772426	0.290765	0.577424
SBSN	0.0772248	0.290877	0.577526
PON1	0.0772123	0.290955	0.577563
CTHRC1	0.0771986	0.291041	0.577587
KRTAP10-1	0.0771871	0.291113	0.577638
ZC3HAV1L	0.077148	0.291358	0.577931
SLC7A9	0.0770871	0.29174	0.578525
CPLX1	0.0770641	0.291884	0.578583
TGIF2LX	0.0770568	0.291931	0.578583
CNTLN	0.0770564	0.291933	0.578583
NAALADL1	0.0770537	0.29195	0.578583
WDR90	0.0770102	0.292224	0.578719
FER1L6	0.0770023	0.292273	0.578719
UCMA	0.0769899	0.292351	0.578719
FMOD	0.0769817	0.292403	0.578719
TMEM89	0.0769791	0.292419	0.578719
TFF2	0.0769778	0.292427	0.578719
MCMDC2	0.0769746	0.292447	0.578719
ADGRG6	0.0769707	0.292472	0.578719
CGA	0.0769704	0.292474	0.578719
SHC4	0.0769653	0.292506	0.578719
OR10H3	0.0769568	0.292559	0.578719
NLRP4	0.0769568	0.292559	0.578719
CYP4X1	0.0769337	0.292705	0.578811
SAXO1	0.0769305	0.292725	0.578811
IAPP	0.0769241	0.292765	0.578811
STUM	0.0769145	0.292825	0.578811
ENO4	0.0769135	0.292831	0.578811
MCM6	0.0768999	0.292917	0.578811
CCKBR	0.0768947	0.29295	0.578811
KIF25	0.0768836	0.29302	0.578811
PRSS37	0.0768683	0.293116	0.578811
ALDH1B1	0.0768672	0.293123	0.578811
SOD3	0.0768482	0.293243	0.578865
ITIH6	0.0768481	0.293244	0.578865
OR6M1	0.0768393	0.293299	0.578874
WWC2	0.0768253	0.293387	0.578926
CYP2A13	0.0768249	0.29339	0.578926
PPP1R13L	0.0768208	0.293415	0.578926
RGMB	0.0767942	0.293583	0.579139
USP50	0.0767701	0.293735	0.579341
FIBIN	0.0767669	0.293755	0.579341
ETNK2	0.0767637	0.293776	0.579341
TTC7B	0.0767506	0.293858	0.579444
CPSF4L	0.0767395	0.293928	0.579463
NPM2	0.0766795	0.294307	0.580007
ERVH48-1	0.0766742	0.29434	0.580007
LRRC3B	0.0766468	0.294514	0.580007
FAM72B	0.076644	0.294531	0.580007
RNF17	0.076639	0.294563	0.580007
SERF1B	0.0766365	0.294579	0.580007
GABRR3	0.0766339	0.294595	0.580007
PHYHD1	0.0766173	0.2947	0.580039
MRAP2	0.076617	0.294702	0.580039
TRPC6	0.0765894	0.294876	0.580263
PLK4	0.0765773	0.294953	0.580355
SPACA7	0.0765708	0.294994	0.580373
UFSP1	0.0765663	0.295022	0.580373
CD207	0.0765547	0.295096	0.580458
ESPNL	0.0765321	0.295238	0.580549
SSTR2	0.0765312	0.295245	0.580549
TMPRSS4	0.0765188	0.295323	0.580574
GRHL2	0.0765168	0.295336	0.580574
RLBP1	0.0764944	0.295477	0.580621
PLXNA2	0.0764901	0.295504	0.580621
MPHOSPH10	0.0764893	0.29551	0.580621
ACTL6B	0.0764754	0.295598	0.580675
TSPEAR	0.0764547	0.295729	0.580766
CBLC	0.0764538	0.295734	0.580766
HOXC5	0.0764373	0.295839	0.580793
SLC16A9	0.0764215	0.295939	0.580931
ADCYAP1	0.0763888	0.296147	0.581111
EFCAB9	0.0763807	0.296198	0.581111
ZDHHC22	0.0763754	0.296231	0.581111
LIMS4	0.0763753	0.296232	0.581111
HYLS1	0.0763497	0.296395	0.581351
FRMD3	0.0763364	0.296479	0.581452
ZNF658	0.076331	0.296513	0.581452
PIF1	0.0763273	0.296536	0.581452
NXNL1	0.0763172	0.296601	0.581518
CACNA2D1	0.0763104	0.296644	0.581534
AMN	0.0762812	0.296829	0.581681
NTF4	0.0762683	0.296911	0.58171
ADIPOQ	0.0762656	0.296928	0.58171
RNF182	0.0762594	0.296968	0.58171
TTC21A	0.076259	0.29697	0.58171
PHLDA1	0.0762492	0.297032	0.581739
SCD5	0.0762455	0.297056	0.581739
C7	0.0762425	0.297075	0.581739
RPL17	0.0762373	0.297108	0.581744
ETFB	0.0762252	0.297185	0.581835
AADAT	0.0762083	0.297293	0.581987
MT1E	0.0761897	0.297411	0.582156
PCDHB1	0.0761655	0.297565	0.582156
OR10G9	0.0761568	0.29762	0.582156
TMEM100	0.0761567	0.297621	0.582156
CAMK2N1	0.076121	0.297848	0.582422
RPA4	0.0761011	0.297975	0.582461
LLGL1	0.076099	0.297988	0.582461
VWA5B2	0.07609	0.298045	0.582461
OR2J1	0.0760892	0.298051	0.582461
TIE1	0.0760752	0.29814	0.582461
AMH	0.0760561	0.298261	0.582466
KRTAP9-3	0.0760517	0.298289	0.582466
OR52W1	0.0760452	0.29833	0.582466
PRUNE2	0.0760421	0.29835	0.582466
COL17A1	0.0760359	0.29839	0.582466
IZUMO2	0.0760289	0.298434	0.582466
RIMS1	0.0760225	0.298476	0.582466
FRMPD2	0.0760171	0.29851	0.582466
SPATC1	0.0760073	0.298572	0.582466
SYT7	0.0759996	0.298621	0.582466
TMEM270	0.0759805	0.298743	0.582466
RHBDL3	0.0759735	0.298788	0.582481
PRSS38	0.0759256	0.299093	0.582805
RAB11FIP5	0.0759239	0.299104	0.582805
EPO	0.0759194	0.299133	0.582805
ZNF670-ZNF695	0.0758556	0.29954	0.583159
NANOG	0.0758541	0.29955	0.583159
S100A12	0.0758403	0.299638	0.583159
HIGD1B	0.075838	0.299653	0.583159
PRND	0.0758245	0.299739	0.583159
NLGN1	0.0758234	0.299747	0.583159
SFXN4	0.0758199	0.299769	0.583159
IGFL2	0.0758126	0.299816	0.583192
GIPR	0.0758066	0.299854	0.583207
OR7D2	0.0757992	0.299901	0.583217
PTGIS	0.0757795	0.300027	0.583217
CLDN8	0.0757719	0.300076	0.583217
MOCS1	0.0757688	0.300095	0.583217
ZNF541	0.0757679	0.300101	0.583217
PAEP	0.0757406	0.300276	0.583341
ZNF469	0.0757274	0.30036	0.583426
CARTPT	0.0757119	0.30046	0.583473
GABRA4	0.0757095	0.300475	0.583473
LAGE3	0.0756717	0.300717	0.583783
TNS4	0.0756704	0.300725	0.583783
TPRN	0.0756599	0.300793	0.583854
LRRC8E	0.0756455	0.300885	0.583957
DOK4	0.0756368	0.300941	0.583957
GPRC5C	0.075628	0.300997	0.583957
TMPRSS12	0.0755951	0.301208	0.584107
ADRB3	0.0755869	0.301261	0.584107
ADGRD2	0.0755819	0.301293	0.584107
ARSF	0.0755782	0.301316	0.584107
HPF1	0.0755781	0.301317	0.584107
RNASE1	0.0755622	0.301419	0.584167
DDC	0.0755454	0.301527	0.584167
SRD5A3	0.0755452	0.301528	0.584167
ERN2	0.0755427	0.301544	0.584167
CORO2A	0.0755381	0.301574	0.584167
FGF14	0.0755163	0.301713	0.584228
DLGAP2	0.0754992	0.301823	0.584383
TLE6	0.0754903	0.301881	0.584435
S100A14	0.0754808	0.301942	0.584494
CADM1	0.0754755	0.301976	0.584501
BNIP1	0.0754351	0.302235	0.584886
CDK11A	0.0754055	0.302425	0.585078
C10orf95	0.0753924	0.30251	0.585132
TTF2	0.0753914	0.302516	0.585132
PLCH2	0.075387	0.302544	0.585132
ZNF222	0.0753596	0.302721	0.585192
NUDT17	0.0753585	0.302727	0.585192
ZNF771	0.0753479	0.302796	0.585266
CDCP2	0.0753366	0.302868	0.585271
SCRT2	0.0753301	0.30291	0.585271
FAM171A2	0.0753151	0.303007	0.58532
STK19	0.0752999	0.303105	0.58532
C1S	0.0752882	0.303181	0.585363
CKB	0.0752774	0.30325	0.585417
RAD21L1	0.0752534	0.303404	0.585417
TMEM200C	0.0752506	0.303422	0.585417
CFAP68	0.0752483	0.303437	0.585417
ANKRD30A	0.0752404	0.303488	0.585417
ADAMTS4	0.0752353	0.303521	0.585417
OR2M7	0.0752299	0.303556	0.585417
ZNF483	0.0752252	0.303586	0.585417
RPF2	0.075203	0.303729	0.585525
HELT	0.0751997	0.303751	0.585525
ZNF444	0.0751808	0.303873	0.585536
PARD6G	0.0751764	0.303901	0.585536
MMP26	0.0751747	0.303912	0.585536
SSX4	0.0751706	0.303939	0.585536
ZNF843	0.0751577	0.304022	0.585578
FGFR3	0.0751263	0.304224	0.58591
LURAP1	0.0751104	0.304327	0.586048
STK36	0.075083	0.304504	0.586244
MAP10	0.0750803	0.304521	0.586244
CIMAP2	0.075057	0.304672	0.586247
SLURP1	0.0750463	0.304741	0.586247
TMPRSS5	0.0750454	0.304747	0.586247
NUF2	0.0750339	0.304821	0.586247
TCF24	0.0749976	0.305056	0.586247
VWC2L	0.0749903	0.305103	0.586247
NLRP14	0.074985	0.305137	0.586247
CCL7	0.0749782	0.305181	0.586247
KIF26B	0.0749772	0.305188	0.586247
CCL18	0.0749757	0.305197	0.586247
RYR2	0.0749581	0.305311	0.586247
ROS1	0.0749532	0.305343	0.586247
ZNF527	0.0749505	0.30536	0.586247
REXO4	0.074947	0.305383	0.586247
SYNJ2	0.0749408	0.305423	0.586247
MEX3A	0.0749402	0.305427	0.586247
IL4I1	0.0749391	0.305434	0.586247
GRM7	0.0749292	0.305498	0.586298
PDE10A	0.0749023	0.305673	0.586443
ATCAY	0.0748668	0.305902	0.586736
EFR3B	0.0748492	0.306016	0.586839
MRC1	0.0748324	0.306125	0.586961
MORC1	0.0748299	0.306141	0.586961
KRTAP24-1	0.0748012	0.306327	0.587089
CTRB1	0.0747575	0.306611	0.587336
SGCD	0.0747364	0.306748	0.587444
PDGFB	0.0747347	0.306759	0.587444
OR10A2	0.0747053	0.30695	0.587692
GPR55	0.0746901	0.307049	0.587763
TGM7	0.0746844	0.307086	0.587763
ARL14	0.0746752	0.307145	0.587763
OR13A1	0.0746678	0.307193	0.587763
PPARG	0.0746645	0.307215	0.587763
PDCL2	0.0746585	0.307254	0.587763
TMPRSS11F	0.0746507	0.307305	0.587763
PLP1	0.074631	0.307432	0.587763
CCND1	0.0746292	0.307444	0.587763
SMIM31	0.0746173	0.307521	0.587852
DUSP13B	0.0746117	0.307558	0.587863
SPO11	0.0745966	0.307656	0.587965
LRAT	0.0745942	0.307672	0.587965
FOXD4L3	0.0745798	0.307766	0.587977
GREM1	0.0745791	0.30777	0.587977
FGF4	0.0745619	0.307882	0.588133
CYP39A1	0.0744906	0.308346	0.588886
IGF1	0.0744825	0.308399	0.588886
SLC47A2	0.074475	0.308448	0.588922
AGXT	0.0744552	0.308577	0.588993
TRPM3	0.0744418	0.308664	0.589078
RTP5	0.0744367	0.308697	0.589078
BOLL	0.0744342	0.308713	0.589078
NGB	0.0744247	0.308775	0.589091
AKR1C8	0.0744189	0.308813	0.589091
LHX6	0.0744087	0.308879	0.589091
MC1R	0.0743968	0.308957	0.589091
GTPBP3	0.074395	0.308969	0.589091
BPNT1	0.0743887	0.30901	0.589091
CLPS	0.0743885	0.309011	0.589091
TTBK1	0.0743877	0.309017	0.589091
KRTAP5-10	0.0743795	0.30907	0.589091
PRSS36	0.0743766	0.309089	0.589091
ESPN	0.0743745	0.309103	0.589091
RHOV	0.0743722	0.309117	0.589091
ZNF16	0.0743585	0.309207	0.58914
ARHGAP29	0.074356	0.309224	0.58914
DNAL1	0.0743523	0.309248	0.58914
EHHADH	0.0743495	0.309266	0.58914
DCDC2	0.0743215	0.309449	0.589372
SLC15A1	0.0743106	0.30952	0.589447
GFUS	0.0743061	0.309549	0.589447
NKAPL	0.0742975	0.309606	0.589496
ANO2	0.0742771	0.309739	0.589612
OR2A25	0.0742601	0.309849	0.589727
MYO1D	0.0742341	0.31002	0.589818
LINC02210-CRHR1	0.0742252	0.310078	0.589841
KRT9	0.0742229	0.310093	0.589841
USP46	0.074203	0.310223	0.589957
ISL2	0.074196	0.310269	0.589957
TGFBR3L	0.0741938	0.310283	0.589957
SIM1	0.0741852	0.310339	0.589957
LRRC4B	0.0741761	0.310399	0.589957
PCGF2	0.0741452	0.310601	0.590218
GARIN4	0.0741376	0.310651	0.590218
DDAH1	0.0741327	0.310682	0.590218
USP26	0.0741303	0.310698	0.590218
ADH1C	0.0741242	0.310738	0.590218
EPHX3	0.0741192	0.310771	0.590218
MAPKBP1	0.0741176	0.310781	0.590218
CFAP77	0.0741029	0.310878	0.590295
MMP10	0.074097	0.310916	0.590295
CDH4	0.0740963	0.310921	0.590295
HS6ST1	0.0740927	0.310944	0.590295
OR2W1	0.0740777	0.311043	0.590423
ZNF331	0.0740385	0.3113	0.590853
HES5	0.0740211	0.311414	0.590976
OLFML2A	0.0739746	0.311719	0.59131
PDE9A	0.0739603	0.311812	0.591418
PREX2	0.073949	0.311887	0.5915
SPRED2	0.0739409	0.31194	0.591543
IFT20	0.0739176	0.312092	0.591654
CGB1	0.0739086	0.312152	0.591654
DECR2	0.0738927	0.312256	0.591793
ZNF208	0.0738753	0.31237	0.591951
SPATA7	0.0738536	0.312513	0.59196
CBLN2	0.0738508	0.312531	0.59196
ADAMDEC1	0.0738282	0.31268	0.59196
LINC03040	0.0738223	0.312719	0.59196
FAM83B	0.0738206	0.31273	0.59196
CA2	0.0738172	0.312752	0.59196
FAM53A	0.0738107	0.312795	0.59196
SP5	0.0738092	0.312804	0.59196
OR8J2	0.0737984	0.312875	0.59196
SAA4	0.0737909	0.312925	0.59196
TIFA	0.0737905	0.312928	0.59196
CAPN8	0.0737035	0.3135	0.59281
OR13C9	0.0736974	0.31354	0.592827
KIF1A	0.0736839	0.313629	0.592938
PROC	0.0736726	0.313703	0.592977
C20orf204	0.0736714	0.313711	0.592977
APOE	0.073651	0.313846	0.593172
MRPL38	0.0736403	0.313916	0.593247
RXRG	0.0736215	0.31404	0.593388
CNRIP1	0.0736179	0.314064	0.593388
CYP26C1	0.0736104	0.314113	0.593388
CFAP46	0.0736056	0.314145	0.593388
MAPK8IP1	0.0735888	0.314255	0.593475
C4orf50	0.0735846	0.314283	0.593475
SPTBN4	0.0735671	0.314399	0.593577
TLCD2	0.07356	0.314445	0.593607
TSEN54	0.0735496	0.314514	0.59362
SMCO1	0.0735374	0.314595	0.593714
ZNF202	0.0735256	0.314673	0.593786
UAP1L1	0.0735212	0.314702	0.593786
ZNF628	0.0734972	0.31486	0.593925
LEFTY2	0.0734971	0.31486	0.593925
GPR3	0.073482	0.314961	0.593944
SFRP2	0.0734749	0.315007	0.593944
ELOVL7	0.0734527	0.315154	0.594071
IL36B	0.0734456	0.315201	0.594098
CDHR5	0.0733976	0.315518	0.594437
ADAMTS17	0.0733816	0.315624	0.594437
SYT3	0.073376	0.315661	0.594437
ARL2-SNX15	0.0733747	0.31567	0.594437
GPR161	0.0733656	0.31573	0.594437
MEIOSIN	0.0733606	0.315763	0.594437
SLCO2A1	0.0733586	0.315776	0.594437
BFSP1	0.0733472	0.315851	0.594437
KRT13	0.073344	0.315873	0.594437
BATF3	0.0733375	0.315916	0.59446
KCNJ3	0.0733248	0.315999	0.594525
MAP3K10	0.0733229	0.316012	0.594525
ACVR2B	0.0732865	0.316253	0.594863
DRC1	0.0732683	0.316374	0.594916
SCN11A	0.0732655	0.316392	0.594916
HOGA1	0.0732523	0.31648	0.594916
OR2D3	0.0732465	0.316518	0.594916
CLSTN2	0.073245	0.316528	0.594916
CTU1	0.0732323	0.316612	0.594957
DUSP4	0.0732231	0.316673	0.595013
OR9G1	0.0732171	0.316713	0.595029
ST3GAL4	0.0732065	0.316783	0.59503
CIP2A	0.0731994	0.31683	0.59503
SLC29A4	0.0731985	0.316836	0.59503
SKIC8	0.0731851	0.316925	0.595127
KCNK6	0.0731736	0.317001	0.595127
UGT2B4	0.0731675	0.317042	0.595127
IQCK	0.0731674	0.317043	0.595127
H2BW2	0.0731348	0.317259	0.595356
SCTR	0.0731254	0.317321	0.595356
PRR5-ARHGAP8	0.073125	0.317324	0.595356
GAL3ST3	0.0731078	0.317438	0.595356
C12orf71	0.0731041	0.317462	0.595356
EFS	0.0731035	0.317466	0.595356
RIMS2	0.0730977	0.317505	0.595356
NR5A2	0.0730865	0.317579	0.595419
LRRC73	0.0730776	0.317638	0.595419
HOXA7	0.0730769	0.317643	0.595419
PNMA8B	0.0730557	0.317784	0.595589
TSPYL6	0.0730422	0.317873	0.595642
ATP1A3	0.0730367	0.31791	0.595652
ASXL3	0.0730254	0.317985	0.595659
KCNJ14	0.0730139	0.318061	0.595659
APLP1	0.0730112	0.318079	0.595659
ISLR	0.0730051	0.31812	0.595659
KRT85	0.0730025	0.318137	0.595659
ANKRD18B	0.0729958	0.318181	0.595659
SPOCD1	0.0729957	0.318183	0.595659
TSTD3	0.0729743	0.318325	0.595659
MDP1	0.0729615	0.31841	0.595659
TGIF1	0.0729478	0.318501	0.595659
UPF3B	0.0729442	0.318525	0.595659
DPY30	0.0729398	0.318554	0.595659
MBD3	0.0729371	0.318572	0.595659
TMEM82	0.0729287	0.318628	0.595659
PCDHB8	0.0729281	0.318632	0.595659
LRRC15	0.0729256	0.318649	0.595659
PPP1R1C	0.0729204	0.318683	0.595659
C16orf82	0.0728962	0.318844	0.595659
C8orf74	0.0728958	0.318847	0.595659
ABCA6	0.0728875	0.318902	0.595659
PRELP	0.0728724	0.319003	0.595659
SERPINB4	0.0728666	0.319041	0.595659
ANO4	0.072855	0.319118	0.595659
SPATA31F1	0.0727996	0.319488	0.59606
CTTN	0.0727993	0.319489	0.59606
MCRIP1	0.0727629	0.319732	0.596205
CAPS2	0.0727594	0.319756	0.596205
BRCA2	0.0727593	0.319756	0.596205
SLC12A3	0.072757	0.319772	0.596205
LCN6	0.0727562	0.319777	0.596205
ACE2	0.0727516	0.319808	0.596205
H2BW1	0.0727493	0.319823	0.596205
KLKB1	0.0727459	0.319846	0.596205
ADGRG4	0.0727227	0.320001	0.596234
MTHFD2	0.0727202	0.320017	0.596234
SRPX2	0.0727182	0.32003	0.596234
ECI1	0.0727087	0.320094	0.596265
LYPD6B	0.0726973	0.32017	0.596278
GMNC	0.0726966	0.320175	0.596278
NEFL	0.0726915	0.320208	0.596278
KRTAP13-2	0.0726848	0.320253	0.596278
ACER1	0.0726708	0.320347	0.596278
OLAH	0.0726688	0.32036	0.596278
FBXO15	0.0726659	0.32038	0.596278
SOX18	0.0726498	0.320487	0.596322
PTPRG	0.0726456	0.320516	0.596322
PAX6	0.0726438	0.320527	0.596322
CTNNA2	0.0726335	0.320596	0.596392
COMMD4	0.0726153	0.320717	0.596469
FOXF1	0.0726109	0.320747	0.596469
KRT10	0.0726087	0.320762	0.596469
CYP1A1	0.072606	0.32078	0.596469
NAA11	0.0725953	0.320851	0.596469
ABCC3	0.0725816	0.320943	0.596542
TYR	0.0725731	0.321	0.596542
ALB	0.0725553	0.321119	0.596542
ITIH1	0.072552	0.321141	0.596542
SLC9A3	0.072534	0.321261	0.596562
ASB4	0.0725325	0.321271	0.596562
ZNF761	0.0725318	0.321276	0.596562
C3orf33	0.0725115	0.321412	0.596757
PPP4R3C	0.0725003	0.321486	0.596763
RGS22	0.0724999	0.321489	0.596763
GLB1L3	0.07249	0.321556	0.596763
CSDC2	0.0724828	0.321604	0.596763
RTP1	0.0724769	0.321643	0.596763
COL7A1	0.072474	0.321663	0.596763
PTPN13	0.0724491	0.321829	0.596873
KCNH5	0.0724391	0.321897	0.596873
PTGER1	0.0724368	0.321911	0.596873
ACOT2	0.0724056	0.322121	0.596981
TNNI3	0.072381	0.322286	0.597158
ZFR2	0.0723799	0.322293	0.597158
SCN8A	0.0723727	0.322342	0.597158
COL14A1	0.0723682	0.322371	0.597158
MCTS2	0.0723526	0.322476	0.597293
PRDM9	0.0723159	0.322722	0.597577
BNIP5	0.0723154	0.322726	0.597577
REG4	0.0723124	0.322745	0.597577
MITF	0.0723113	0.322753	0.597577
HCN1	0.0723017	0.322818	0.597582
STAB2	0.0722838	0.322938	0.597689
CRISP2	0.0722777	0.322978	0.597707
CYP2A7	0.0722655	0.32306	0.59776
UQCR11	0.0722411	0.323224	0.597832
AKAP3	0.0722402	0.32323	0.597832
PCDHB3	0.0722387	0.32324	0.597832
HS3ST3A1	0.0722384	0.323242	0.597832
COL20A1	0.0722325	0.323282	0.597832
MUSTN1	0.0722294	0.323303	0.597832
GPR173	0.0722239	0.32334	0.597832
HSPB6	0.0722215	0.323356	0.597832
BEX5	0.0722108	0.323428	0.59785
OR10K2	0.0722041	0.323473	0.597869
DIXDC1	0.0721869	0.323588	0.597869
GOLGA6L6	0.0721839	0.323609	0.597869
EFHB	0.0721704	0.3237	0.59795
RPL10L	0.0721642	0.323741	0.597963
TBX1	0.0721589	0.323776	0.597963
PKN3	0.0721549	0.323804	0.597963
PLG	0.0721509	0.323831	0.597963
PHOX2B	0.0721083	0.324117	0.59832
LDOC1	0.0720749	0.324342	0.59854
GPM6A	0.0720739	0.324348	0.59854
BLOC1S4	0.0720721	0.324361	0.59854
VCX	0.0720568	0.324464	0.598607
MKX	0.0720498	0.324511	0.598607
ZNF566	0.0720482	0.324521	0.598607
SLC22A14	0.0720403	0.324574	0.598648
ANXA9	0.0720331	0.324623	0.59868
GSX2	0.0720228	0.324692	0.598691
COL3A1	0.0720028	0.324827	0.598691
KCNB2	0.0720019	0.324833	0.598691
PLA2G2A	0.0719939	0.324887	0.598691
TBL3	0.0719878	0.324928	0.598691
SPMIP2	0.0719801	0.32498	0.598691
LYZL6	0.0719769	0.325001	0.598691
PTPRF	0.0719762	0.325006	0.598691
TMEM72	0.0719608	0.32511	0.598691
NRAP	0.0719584	0.325126	0.598691
CLPSL1	0.0719353	0.325282	0.598835
RHBDD3	0.0719291	0.325324	0.598835
CLEC4D	0.0719264	0.325342	0.598835
ARG1	0.0719007	0.325516	0.599065
R3HCC1	0.0718953	0.325552	0.599074
KRT74	0.0718813	0.325647	0.599101
RAB3B	0.0718797	0.325657	0.599101
HUNK	0.0718542	0.325829	0.599298
ROPN1	0.0718298	0.325994	0.59949
HMX1	0.0718295	0.325996	0.59949
SLC39A2	0.0718146	0.326097	0.599525
TPTE	0.0718139	0.326102	0.599525
ST18	0.0718005	0.326192	0.599525
NEFH	0.0717984	0.326206	0.599525
UPK2	0.0717941	0.326235	0.599525
ANKRD1	0.0717888	0.326271	0.599525
OR10K1	0.0717834	0.326308	0.599525
GALNT15	0.0717824	0.326314	0.599525
SLITRK1	0.0717792	0.326335	0.599525
ADCYAP1R1	0.0717756	0.32636	0.599525
RPS27L	0.0717726	0.32638	0.599525
HAT1	0.071746	0.32656	0.599525
GRIK4	0.071739	0.326608	0.599525
GJA1	0.0717322	0.326653	0.599525
RAB4B	0.07173	0.326669	0.599525
IQUB	0.0717139	0.326777	0.599643
ERBB3	0.0717016	0.326861	0.599706
RPS15A	0.0716873	0.326957	0.599712
CHID1	0.0716873	0.326957	0.599712
ENPP6	0.0716734	0.327051	0.599772
IGSF11	0.0716688	0.327082	0.599772
TEKT2	0.0716687	0.327083	0.599772
CPEB1	0.0716584	0.327153	0.599817
GSX1	0.0716512	0.327201	0.599817
CRABP2	0.0716466	0.327232	0.599817
TEX15	0.0716325	0.327328	0.599866
FOLR2	0.0716289	0.327352	0.599866
TRIP10	0.0715993	0.327553	0.600109
KRTAP10-9	0.0715721	0.327737	0.600109
PTPRQ	0.0715707	0.327746	0.600109
BANF2	0.0715639	0.327793	0.600109
CA5A	0.071552	0.327874	0.600109
SAA2	0.0715404	0.327952	0.600109
ZNF560	0.0715403	0.327952	0.600109
DPCD	0.0715344	0.327993	0.600113
LELP1	0.0715252	0.328055	0.600126
DLG3	0.0715042	0.328197	0.600237
RSAD1	0.0715042	0.328197	0.600237
ESRP1	0.071497	0.328246	0.600247
RTKN	0.0714777	0.328377	0.60037
ZFHX4	0.0714729	0.32841	0.60037
OR10W1	0.0714688	0.328438	0.60037
ZAN	0.0714584	0.328508	0.600397
FAM9B	0.0714496	0.328568	0.600397
TRMT9B	0.0714491	0.328571	0.600397
PRRX1	0.0713993	0.328909	0.600481
PYGO1	0.0713971	0.328925	0.600481
FAM50B	0.071395	0.328939	0.600481
STK32A	0.0713948	0.32894	0.600481
GABRG1	0.0713837	0.329015	0.600481
IGSF22	0.0713736	0.329084	0.600481
NAGPA	0.0713717	0.329097	0.600481
CASP14	0.0713703	0.329107	0.600481
ADORA1	0.071368	0.329122	0.600481
ZNF574	0.0713433	0.32929	0.600565
USP35	0.0713415	0.329302	0.600565
EML1	0.0713382	0.329324	0.600565
FAM90A5	0.0713165	0.329472	0.600779
CHRDL1	0.0713102	0.329515	0.600788
OR14L1	0.071302	0.329571	0.600788
CPNE7	0.0712835	0.329696	0.600795
EGFLAM	0.0712761	0.329747	0.600795
ARHGAP28	0.0712747	0.329756	0.600795
EPN3	0.0712645	0.329826	0.600795
ZFP30	0.0712589	0.329864	0.600795
CAVIN1	0.0712588	0.329864	0.600795
OR5F1	0.0712583	0.329868	0.600795
MUC5AC	0.0712513	0.329915	0.600795
CPXCR1	0.071251	0.329918	0.600795
KRTAP10-3	0.0712309	0.330054	0.600899
OR5H15	0.0712245	0.330098	0.600899
CFAP157	0.0712242	0.3301	0.600899
CEP131	0.071202	0.330251	0.601033
PCDHA6	0.0711996	0.330267	0.601033
FAM170B	0.0711785	0.330411	0.601145
ATOH1	0.071176	0.330428	0.601145
LCE2C	0.0711723	0.330453	0.601145
HTR1E	0.0711677	0.330485	0.601145
MYL9	0.0711495	0.330609	0.601314
PAMR1	0.0711359	0.330701	0.60142
OR1D5	0.0711248	0.330777	0.60142
GOLGA8S	0.0711243	0.33078	0.60142
EVC2	0.0711166	0.330833	0.60142
TYMS	0.0711033	0.330924	0.60142
PRSS58	0.0711017	0.330934	0.60142
TNR	0.0710997	0.330948	0.60142
NUTM2F	0.0710913	0.331005	0.601467
ARL4A	0.0710855	0.331045	0.601483
ATP6V0D2	0.0710673	0.331169	0.601577
SCRIB	0.0710642	0.33119	0.601577
LANCL3	0.071027	0.331444	0.601607
CHCHD4	0.0710144	0.33153	0.601607
TUBA3E	0.0710118	0.331548	0.601607
SVOPL	0.0709985	0.331638	0.601607
CHST13	0.0709807	0.331761	0.601704
TOMM40L	0.0709646	0.33187	0.60179
NUP62CL	0.0709471	0.33199	0.601861
ADAMTS15	0.0709364	0.332063	0.601861
GPR137C	0.070936	0.332066	0.601861
CHRNA5	0.0708941	0.332352	0.60224
NPPA	0.070866	0.332544	0.60224
IMPG1	0.0708605	0.332582	0.60224
ERICH6	0.0708595	0.332589	0.60224
CDH1	0.0708571	0.332605	0.60224
PGLYRP2	0.0708526	0.332636	0.60224
TNFSF11	0.0708499	0.332654	0.60224
BTC	0.070845	0.332688	0.60224
FOXA2	0.0708387	0.332731	0.60224
OXCT2	0.0708378	0.332737	0.60224
ASTL	0.0708216	0.332848	0.60224
SMYD1	0.0708126	0.332909	0.60224
SYT1	0.0707967	0.333018	0.60224
EPCAM	0.0707961	0.333022	0.60224
SLC6A16	0.0707691	0.333208	0.602433
MRM3	0.0707362	0.333433	0.602751
AANAT	0.0707309	0.333469	0.60276
DMBT1	0.0706923	0.333734	0.60303
C8orf34	0.0706915	0.333739	0.60303
DAGLA	0.0706908	0.333744	0.60303
GPC3	0.0706822	0.333803	0.60308
PAX2	0.0706762	0.333844	0.603098
HS3ST6	0.0706639	0.333928	0.603138
MATK	0.0706562	0.333981	0.603158
KRTAP26-1	0.0706495	0.334027	0.603158
DENND2B	0.0706446	0.334061	0.603158
DLK1	0.070644	0.334065	0.603158
PRSS16	0.0706243	0.3342	0.603264
GOLT1A	0.0706217	0.334217	0.603264
CFAP184	0.0705986	0.334376	0.603494
OTOP1	0.070587	0.334456	0.603581
MROH7	0.0705687	0.334582	0.603638
CHAD	0.0705572	0.33466	0.603724
BFSP2	0.0705422	0.334764	0.603832
C6orf118	0.0705377	0.334794	0.603832
SEZ6L2	0.0705348	0.334814	0.603832
SLC5A9	0.0705283	0.334859	0.603856
OR52A1	0.0705182	0.334929	0.603921
PPP1R14C	0.0705079	0.334999	0.603939
EPS8L2	0.0704988	0.335061	0.603995
SERPINC1	0.0704825	0.335174	0.604065
TMEM232	0.070473	0.335239	0.604065
AIG1	0.0704579	0.335343	0.604065
DACH2	0.0704537	0.335372	0.604065
FGF23	0.0704454	0.335429	0.604065
ITIH4	0.070443	0.335445	0.604065
SERPINB2	0.0704298	0.335536	0.604116
GCNT3	0.0704231	0.335582	0.604132
MC2R	0.0704189	0.335611	0.604132
ULBP1	0.0704148	0.335639	0.604132
BSN	0.0703655	0.335979	0.604573
SBDS	0.0703593	0.336021	0.604594
CYP8B1	0.0703528	0.336066	0.604612
CNN3	0.070347	0.336106	0.604612
DNAH5	0.0703182	0.336305	0.604702
EPHA10	0.0703119	0.336348	0.604702
CHADL	0.0703095	0.336364	0.604702
MAGEC3	0.0703039	0.336403	0.604716
CIBAR2	0.0702945	0.336468	0.604753
APLNR	0.0702895	0.336502	0.604753
CMBL	0.0702841	0.336539	0.604753
TMEM198	0.0702826	0.336549	0.604753
AKAP4	0.0702644	0.336675	0.604835
IL13RA2	0.070255	0.33674	0.60487
VEGFA	0.0702437	0.336818	0.604927
CHAT	0.0702394	0.336847	0.604927
SURF2	0.0702339	0.336885	0.604927
PHOX2A	0.0702209	0.336975	0.604927
SENP3	0.0702179	0.336996	0.604927
FST	0.0702068	0.337072	0.604927
MECR	0.070201	0.337112	0.604927
MSC	0.070201	0.337112	0.604927
KIFC3	0.0701993	0.337124	0.604927
PRDM15	0.0701681	0.337339	0.605013
ATP6V1B1	0.0701568	0.337417	0.605013
CENPX	0.0701459	0.337492	0.605013
TMEM151B	0.0701435	0.337509	0.605013
MBD3L1	0.0701184	0.337683	0.605265
ADRA1B	0.0700984	0.337821	0.605386
TMIGD3	0.0700912	0.33787	0.605386
CACNA1E	0.070081	0.337941	0.605386
DUSP21	0.0700527	0.338136	0.605386
OR8U1	0.070049	0.338162	0.605386
FAM228B	0.0700437	0.338199	0.605386
ZNF853	0.0700437	0.338199	0.605386
SPATA31F3	0.0700282	0.338306	0.605386
DAB2IP	0.0700126	0.338414	0.605386
HHIP	0.0700104	0.338429	0.605386
PTPRM	0.0700099	0.338432	0.605386
PEX5L	0.0700052	0.338465	0.605386
RUNDC3B	0.0700046	0.338469	0.605386
GTF2H2	0.0700037	0.338475	0.605386
R3HDML	0.0700009	0.338494	0.605386
SYNDIG1	0.0700002	0.3385	0.605386
SLC39A12	0.0699995	0.338504	0.605386
SASH1	0.0699833	0.338617	0.605528
CACNG4	0.0699744	0.338678	0.605528
ISM1	0.0699461	0.338874	0.605708
COL16A1	0.0699452	0.33888	0.605708
NEGR1	0.0699386	0.338926	0.605708
MRLN	0.0699341	0.338957	0.605708
TENM4	0.0699326	0.338967	0.605708
GP9	0.0699166	0.339078	0.60585
NEK5	0.0698775	0.339349	0.606059
SOWAHD	0.0698731	0.33938	0.606059
HYAL4	0.0698713	0.339392	0.606059
LAMB3	0.0698679	0.339416	0.606059
CDH12	0.0698603	0.339468	0.606066
ERVV-2	0.0698582	0.339482	0.606066
CIMIP4	0.0698505	0.339536	0.606079
DLL1	0.0698481	0.339552	0.606079
LRRN2	0.0698392	0.339614	0.606126
TMEM37	0.0698325	0.339661	0.606126
GSTO2	0.0698232	0.339725	0.606126
TMEM229A	0.0698188	0.339756	0.606126
HSPG2	0.0698179	0.339762	0.606126
DEFB1	0.069817	0.339769	0.606126
HFM1	0.069808	0.339831	0.606126
TMIGD2	0.0697912	0.339947	0.606225
AOC1	0.0697897	0.339958	0.606225
CAMKV	0.0697826	0.340007	0.606225
BNC1	0.0697698	0.340096	0.606225
DYTN	0.069767	0.340115	0.606225
SLC10A2	0.0697319	0.340358	0.606328
TLCD4	0.0697281	0.340385	0.606328
ADAMTSL1	0.0697012	0.340572	0.606549
HAMP	0.0696892	0.340656	0.606562
CD70	0.0696719	0.340776	0.606562
CPB2	0.069671	0.340782	0.606562
COL19A1	0.0696552	0.340891	0.606562
ACSM4	0.0696496	0.34093	0.606562
TBX2	0.0696437	0.340971	0.606562
ZNF135	0.0696348	0.341033	0.606562
ARC	0.0696306	0.341063	0.606562
LEFTY1	0.0696246	0.341104	0.606562
UTP3	0.0696179	0.341151	0.606562
KRTAP20-2	0.0696167	0.341159	0.606562
EPHA7	0.0696101	0.341205	0.606562
DLEC1	0.0695806	0.34141	0.606562
DEFB106B	0.0695673	0.341502	0.606562
CCDC154	0.0695665	0.341508	0.606562
UPK1B	0.0695645	0.341522	0.606562
TIMM8A	0.0695629	0.341533	0.606562
EPCIP	0.0695611	0.341545	0.606562
SPOCK3	0.0695595	0.341557	0.606562
ADCK2	0.0695548	0.34159	0.606562
MEIOB	0.0695507	0.341618	0.606562
AARD	0.0695357	0.341723	0.606692
GPX8	0.0695278	0.341778	0.606717
CEP170B	0.0695068	0.341924	0.606825
HS3ST4	0.0694939	0.342013	0.606853
FAM124A	0.0694869	0.342062	0.606853
CACNB3	0.0694837	0.342084	0.606853
GFOD2	0.069481	0.342103	0.606853
DCST2	0.0694667	0.342203	0.606853
DNMT3L	0.0694638	0.342223	0.606853
SCGB1D1	0.06945	0.342319	0.606967
ANKRD20A1	0.0694084	0.342609	0.607258
PITX1	0.0694034	0.342644	0.607264
GSC	0.0693933	0.342714	0.607284
PCSK1	0.0693927	0.342718	0.607284
IGFBP6	0.0693704	0.342874	0.607335
DHX37	0.0693655	0.342909	0.607335
CPXM2	0.0693585	0.342957	0.607335
BDKRB1	0.0693569	0.342968	0.607335
MYOD1	0.0693444	0.343055	0.607403
PAPPA2	0.0693408	0.343081	0.607403
HRK	0.0693379	0.343101	0.607403
RIMBP3B	0.0693258	0.343185	0.607443
GFRA3	0.0693253	0.343189	0.607443
CCIN	0.0693001	0.343364	0.607534
LRP4	0.0692875	0.343452	0.607634
DKK2	0.0692566	0.343668	0.607821
XYLB	0.0692543	0.343684	0.607821
KANK3	0.0692379	0.343799	0.607915
ESRRG	0.0692377	0.343801	0.607915
LBX1	0.0692192	0.343929	0.607966
KLHL23	0.0692151	0.343958	0.607966
DMRTC2	0.0692113	0.343985	0.607966
CIMAP3	0.0692054	0.344026	0.607966
GTPBP4	0.0692001	0.344063	0.607966
OR1R1P	0.0691918	0.344121	0.607979
C10orf53	0.0691492	0.344419	0.608227
SRGAP2C	0.0691326	0.344535	0.608265
FAM86B1	0.0691117	0.344681	0.608467
CHRM2	0.069107	0.344714	0.608469
SALL1	0.0690958	0.344793	0.608469
PKP1	0.06909	0.344833	0.608469
STARD9	0.069089	0.34484	0.608469
ST8SIA5	0.0690434	0.345159	0.608921
BECN2	0.0690371	0.345204	0.608921
C2CD4C	0.0690343	0.345223	0.608921
CLNK	0.0689859	0.345562	0.609151
ZNF470	0.068985	0.345569	0.609151
SLC27A5	0.0689734	0.34565	0.609151
USP2	0.0689726	0.345656	0.609151
ADGRA1	0.068972	0.34566	0.609151
MRPS12	0.0689566	0.345768	0.609151
CYP19A1	0.0689536	0.345789	0.609151
IGSF9	0.0689526	0.345796	0.609151
DSC1	0.0689264	0.34598	0.609308
CCDC120	0.0689157	0.346055	0.609317
MAG	0.068896	0.346193	0.609329
FRMD4B	0.0688952	0.346198	0.609329
TNP2	0.0688924	0.346218	0.609329
HOOK2	0.0688739	0.346348	0.609329
FAM161A	0.0688721	0.34636	0.609329
SH3D21	0.0688677	0.346392	0.609329
EID2B	0.0688675	0.346393	0.609329
PEX11A	0.0688651	0.346409	0.609329
DAB1	0.0688444	0.346555	0.609348
MFSD3	0.0688392	0.346591	0.609348
SLC22A3	0.0688391	0.346592	0.609348
CEP15	0.0688213	0.346717	0.6094
TDRD6	0.0688161	0.346753	0.6094
FBXO10	0.0688152	0.34676	0.6094
C8G	0.0687932	0.346915	0.609519
CTIF	0.0687921	0.346922	0.609519
DRAP1	0.068785	0.346972	0.609528
TOP1MT	0.0687823	0.346991	0.609528
FEV	0.0687701	0.347077	0.609624
IRGQ	0.0687628	0.347128	0.609658
SMIM8	0.0687512	0.34721	0.609667
MCF2L2	0.0687361	0.347316	0.609765
RFPL4A	0.0687153	0.347462	0.609806
SFTA2	0.0687132	0.347477	0.609806
GOLGA6L4	0.0687129	0.347479	0.609806
CXCL13	0.0687124	0.347483	0.609806
MN1	0.0687103	0.347497	0.609806
NCAPG2	0.0687023	0.347553	0.609849
PLD6	0.0686828	0.347691	0.610035
TRPV3	0.0686666	0.347805	0.61012
NOVA1	0.0686634	0.347828	0.61012
MANSC4	0.0686473	0.34794	0.610195
DCBLD1	0.0686321	0.348048	0.61026
BAIAP2L1	0.0686205	0.348129	0.610303
CFAP263	0.0685892	0.34835	0.610417
ANKRD18A	0.0685856	0.348375	0.610417
SHANK3	0.0685843	0.348384	0.610417
KRTAP3-3	0.0685592	0.348561	0.610672
NOTCH3	0.0685537	0.3486	0.610673
VAX2	0.0685501	0.348625	0.610673
SYNPO2	0.0685344	0.348736	0.610811
GABRE	0.0685247	0.348804	0.610875
OR4S2	0.0685167	0.34886	0.610918
UNG	0.068505	0.348943	0.611008
SCGN	0.0684975	0.348996	0.611024
TMC4	0.0684863	0.349075	0.611024
AQP2	0.0684791	0.349126	0.611024
HS3ST1	0.0684676	0.349207	0.611024
FAM110D	0.0684613	0.349251	0.611047
GPC2	0.0684525	0.349313	0.611069
IGDCC3	0.0684506	0.349327	0.611069
CNTN6	0.0684276	0.349489	0.611162
NRG2	0.0684243	0.349512	0.611162
ROBO1	0.0684223	0.349526	0.611162
TMPRSS11E	0.0684206	0.349539	0.611162
TMEM255A	0.068409	0.349621	0.611186
SEL1L2	0.0683922	0.349739	0.611186
PDE6A	0.0683919	0.349741	0.611186
CNTFR	0.0683741	0.349867	0.611186
RFPL4B	0.0683721	0.349881	0.611186
TSBP1	0.0683698	0.349898	0.611186
UNC5C	0.0683692	0.349902	0.611186
P3R3URF	0.0683311	0.350171	0.611427
ZNF98	0.0683183	0.350261	0.611481
AVEN	0.0682792	0.350538	0.611572
ACAD11	0.0682765	0.350557	0.611572
PIMREG	0.0682548	0.35071	0.611572
POTEG	0.0682482	0.350757	0.611572
ESS2	0.0682436	0.350789	0.611572
SAMD12	0.0682321	0.350871	0.611659
FFAR1	0.0682204	0.350954	0.611748
ZNF439	0.0682072	0.351047	0.611828
TUBB8	0.0681959	0.351127	0.611828
FKBP7	0.0681661	0.351338	0.612141
MYH2	0.0681368	0.351546	0.612337
NPPB	0.068101	0.3518	0.612612
NTSR1	0.0680961	0.351834	0.612614
GUCY2D	0.0680826	0.35193	0.612614
KCNV1	0.0680764	0.351974	0.612614
HCAR1	0.0680727	0.352	0.612614
CPM	0.0680694	0.352023	0.612614
STRA8	0.0680621	0.352075	0.612648
SLC17A2	0.0680577	0.352106	0.612648
PDILT	0.0680294	0.352307	0.612831
FADS3	0.068017	0.352395	0.612861
ALDH1L1	0.0680078	0.352461	0.612861
ATP2B2	0.0679933	0.352564	0.612861
CACNA2D4	0.0679885	0.352597	0.612861
TTC6	0.067977	0.352679	0.612861
CGB3	0.067976	0.352686	0.612861
OXT	0.0679732	0.352706	0.612861
KRTAP4-7	0.067949	0.352878	0.612924
ABI3BP	0.0679379	0.352957	0.612924
ANKRD33	0.0679338	0.352986	0.612924
RPUSD2	0.0679307	0.353008	0.612924
SLC6A12	0.0679263	0.353039	0.612924
NXPE1	0.0679252	0.353047	0.612924
PCDHGB4	0.0679225	0.353066	0.612924
KIF12	0.0679156	0.353115	0.612924
CCDC158	0.0679016	0.353215	0.612924
CCNQ	0.067897	0.353248	0.612924
SSX2	0.0678954	0.353259	0.612924
PDE11A	0.067892	0.353283	0.612924
INSL4	0.0678721	0.353425	0.613025
CCDC110	0.0678583	0.353522	0.613069
SSC4D	0.0678578	0.353526	0.613069
PYDC1	0.0678496	0.353585	0.613115
PRLH	0.067828	0.353738	0.61322
SRARP	0.067816	0.353824	0.613256
SCARA5	0.0678158	0.353825	0.613256
KCNT2	0.0678099	0.353867	0.613274
SPRN	0.0677872	0.354028	0.613393
CXXC4	0.0677829	0.354059	0.613393
OR9A2	0.067782	0.354065	0.613393
F8	0.0677778	0.354095	0.613393
ENOX1	0.0677605	0.354218	0.613424
LDAF1	0.0677556	0.354253	0.613424
CSMD3	0.0677527	0.354274	0.613424
SPAG7	0.0677405	0.354361	0.613444
NEUROG3	0.0677265	0.354461	0.613452
OR6S1	0.0677221	0.354492	0.613452
CPT1B	0.0677193	0.354511	0.613452
ZNF19	0.0677076	0.354595	0.613497
COL5A2	0.0676902	0.354719	0.613553
FUT5	0.0676843	0.354761	0.613553
PAK6	0.0676682	0.354876	0.613587
IGDCC4	0.0676613	0.354925	0.613592
DBX1	0.0676557	0.354965	0.613592
TMCO5A	0.0676499	0.355006	0.613592
RBP4	0.0676271	0.355169	0.613818
GARIN3	0.0676133	0.355267	0.613878
NPIPB7	0.067592	0.355419	0.614029
FAM177B	0.0675876	0.35545	0.614029
B4GALT2	0.0675379	0.355805	0.614507
CRYGC	0.0675331	0.355839	0.614507
LIMCH1	0.0675077	0.356021	0.614507
RHEB	0.0674987	0.356085	0.614507
INHA	0.0674947	0.356114	0.614507
OR7C2	0.0674945	0.356115	0.614507
MYORG	0.0674907	0.356142	0.614507
IGSF21	0.0674901	0.356146	0.614507
OR5H2	0.0674892	0.356153	0.614507
GLP1R	0.0674863	0.356173	0.614507
GRM8	0.0674794	0.356223	0.614529
ZNF408	0.0674756	0.35625	0.614529
COL21A1	0.0674489	0.356441	0.614791
DNAJC5B	0.0674233	0.356624	0.614898
TMEM208	0.0673938	0.356834	0.615152
PLPPR4	0.0673612	0.357068	0.615392
SYNM	0.0673218	0.35735	0.615642
SCGB1D2	0.0673092	0.35744	0.615642
FAM163B	0.0673058	0.357464	0.615642
SCGB1A1	0.0673039	0.357478	0.615642
GPR19	0.0673033	0.357482	0.615642
CCDC30	0.0673005	0.357502	0.615642
CSNK1E	0.0672961	0.357534	0.615642
CSAG3	0.0672897	0.357579	0.615664
AGR3	0.0672843	0.357619	0.615677
MIGA2	0.0672792	0.357655	0.615685
NKX2-4	0.0672689	0.357729	0.615717
FRG2	0.0672676	0.357738	0.615717
C4orf54	0.0672527	0.357845	0.615846
STAC	0.0672446	0.357903	0.615861
RP1L1	0.0672426	0.357917	0.615861
GPR6	0.0672175	0.358097	0.616114
SSTR3	0.067192	0.358279	0.616319
TMEM47	0.0671876	0.358312	0.616319
MESP2	0.0671768	0.358389	0.616341
NEURL3	0.067164	0.358481	0.616445
CEP97	0.0671494	0.358585	0.616471
ST3GAL3	0.0671485	0.358592	0.616471
CDH24	0.067141	0.358646	0.616508
DUOXA2	0.0671198	0.358798	0.616659
DBNDD2	0.0670602	0.359225	0.617213
GTF3C6	0.0670578	0.359243	0.617213
KCNV2	0.0670512	0.35929	0.617213
MUC12	0.0670347	0.359409	0.617213
TDO2	0.0670276	0.35946	0.617213
AZGP1	0.0670265	0.359468	0.617213
TEDC1	0.0670249	0.359479	0.617213
SYN3	0.0669867	0.359754	0.617571
FKBP1B	0.0669803	0.3598	0.617571
KCNC1	0.0669723	0.359857	0.617571
FMN2	0.0669656	0.359905	0.617571
OR8K5	0.0669431	0.360067	0.617633
DYNLT4	0.0669306	0.360157	0.617633
CABP1	0.0669278	0.360177	0.617633
KLHL34	0.0669242	0.360203	0.617633
CLDN14	0.0669199	0.360234	0.617633
CHST3	0.066916	0.360262	0.617633
PCDHGA6	0.0669043	0.360346	0.617722
NBPF4	0.0668811	0.360513	0.617899
CYP24A1	0.0668559	0.360695	0.618026
SYT8	0.0668468	0.36076	0.618026
OR3A2	0.0668437	0.360782	0.618026
BARX1	0.0668434	0.360784	0.618026
PFDN4	0.0668396	0.360812	0.618026
NAV1	0.0668267	0.360905	0.61813
HOXC13	0.0668211	0.360945	0.618145
CLEC5A	0.0667703	0.361311	0.618606
ANKRD29	0.0667467	0.361481	0.618617
APOD	0.0667415	0.361519	0.618617
NR1H4	0.0667384	0.361541	0.618617
STEAP3	0.0667307	0.361597	0.618617
OTUD7A	0.0667209	0.361667	0.618617
SLC16A11	0.0667175	0.361692	0.618617
MUC21	0.0667118	0.361733	0.618617
NKPD1	0.0667115	0.361735	0.618617
NAV2	0.0666863	0.361917	0.61865
PDX1	0.0666835	0.361937	0.61865
SCAMP5	0.0666808	0.361957	0.61865
AFG1L	0.0666765	0.361988	0.61865
IGF2	0.0666717	0.362022	0.61865
POMP	0.0666631	0.362084	0.61865
MAP7D2	0.0666576	0.362124	0.61865
RGS9BP	0.0666554	0.36214	0.61865
IGFBPL1	0.0666499	0.362179	0.618663
ADH1B	0.0666408	0.362245	0.618685
DNAH12	0.0666393	0.362256	0.618685
RPE65	0.0666136	0.362442	0.618892
MAL2	0.0665956	0.362572	0.618993
LRRC10	0.0665745	0.362724	0.619069
ATP6V0A4	0.0665635	0.362804	0.619125
SLC25A47	0.0665551	0.362864	0.619168
KRTAP5-7	0.0665452	0.362936	0.619168
FOXD3	0.0665448	0.362939	0.619168
NKX2-6	0.0665349	0.36301	0.619203
IL13	0.0665216	0.363106	0.619313
GP2	0.0665154	0.363152	0.619335
PSORS1C1	0.0665033	0.363239	0.619375
KIF5A	0.0664871	0.363356	0.61947
EFNA2	0.0664821	0.363392	0.61947
CHST9	0.0664762	0.363435	0.619489
C22orf23	0.0664712	0.363471	0.619496
TRIM6	0.066457	0.363573	0.619573
MRGPRX2	0.066456	0.363581	0.619573
FBXO17	0.0664159	0.363871	0.619776
LRRC4C	0.0664125	0.363896	0.619776
SMOC1	0.0663823	0.364115	0.61999
DCHS2	0.066343	0.364399	0.620181
MEP1B	0.0663396	0.364424	0.620181
NEURL2	0.0663322	0.364478	0.620181
TLN2	0.0663289	0.364501	0.620181
DAOA	0.0663184	0.364577	0.620181
PRB1	0.0663115	0.364627	0.620181
KCNK2	0.0663045	0.364678	0.620181
AIPL1	0.0662864	0.364809	0.620266
CYP4F12	0.0662849	0.36482	0.620266
SPOCK1	0.0662843	0.364824	0.620266
DENR	0.0662729	0.364907	0.620275
KCNK9	0.0662704	0.364925	0.620275
SPEM2	0.0662623	0.364984	0.620286
PLAC9	0.0662605	0.364997	0.620286
ZNF614	0.0662453	0.365107	0.620418
CITED4	0.0662379	0.365161	0.620429
CAPN9	0.0662267	0.365242	0.620429
SPC25	0.0662114	0.365353	0.620508
DEPDC4	0.0662007	0.365431	0.620585
KCTD15	0.0661911	0.365501	0.620649
ZIC2	0.0661632	0.365703	0.620829
EMX1	0.0661517	0.365787	0.620854
VWA3B	0.0661512	0.365791	0.620854
OLFML2B	0.0661478	0.365815	0.620854
GABRA2	0.0661378	0.365888	0.620923
KIF3C	0.0661289	0.365952	0.620978
POU3F3	0.0661204	0.366014	0.621028
FAM47E	0.0661034	0.366138	0.621148
CDC14B	0.0660978	0.366178	0.621148
MYH6	0.0660973	0.366182	0.621148
RHPN2	0.0660846	0.366275	0.621196
CPXM1	0.066075	0.366344	0.621242
PPP2R3A	0.066072	0.366366	0.621242
ARV1	0.0660533	0.366502	0.621407
PCDHGA12	0.0660475	0.366544	0.621407
ASAH2B	0.0660453	0.36656	0.621407
COPZ2	0.0660382	0.366612	0.62144
KCNC2	0.0660164	0.36677	0.621564
LARP1B	0.0660107	0.366812	0.621564
ZNF709	0.0660081	0.366831	0.621564
LGI3	0.0660074	0.366836	0.621564
CLEC18A	0.0660001	0.366889	0.621564
CBR3	0.065997	0.366911	0.621564
HID1	0.0659807	0.36703	0.621682
LHFPL6	0.065976	0.367065	0.621682
ARHGAP10	0.0659422	0.36731	0.621803
FOXH1	0.0659422	0.36731	0.621803
CREB3L3	0.0659266	0.367424	0.621847
SLC2A10	0.0659111	0.367537	0.621859
SCP2D1	0.0658801	0.367763	0.622037
DCDC1	0.065872	0.367822	0.622037
PLET1	0.0658687	0.367846	0.622037
HHLA1	0.0658656	0.367868	0.622037
CHIT1	0.0658533	0.367958	0.622134
VSX1	0.0658428	0.368034	0.622208
ARSH	0.0658205	0.368197	0.622375
RFXANK	0.0658044	0.368314	0.622379
MAFF	0.0657956	0.368379	0.622379
SOX21	0.0657939	0.368391	0.622379
NMRK2	0.065788	0.368434	0.622379
CHRNA9	0.065783	0.368471	0.622379
AMACR	0.0657779	0.368508	0.622379
APOL4	0.0657758	0.368523	0.622379
ATP8B3	0.0657618	0.368625	0.622465
FAM153CP	0.06576	0.368639	0.622465
PASD1	0.0657432	0.368761	0.622525
HCRTR2	0.0657374	0.368803	0.622525
VMO1	0.065726	0.368887	0.622612
SPATA17	0.065715	0.368967	0.622665
NKX2-5	0.0657014	0.369066	0.622665
PCDH1	0.0656961	0.369105	0.622665
SLC51A	0.0656622	0.369352	0.622961
HSD17B6	0.0656525	0.369424	0.623026
HERC2	0.0656347	0.369554	0.623188
C6orf52	0.0656305	0.369584	0.623188
CACNG8	0.0656054	0.369767	0.623422
NCCRP1	0.0655904	0.369878	0.62351
SLC4A8	0.0655867	0.369905	0.62351
FBLN7	0.0655822	0.369937	0.623511
DES	0.0655653	0.370061	0.623556
UGT2A1	0.0655443	0.370215	0.623655
FBXO47	0.065544	0.370217	0.623655
HENMT1	0.0655351	0.370282	0.623666
GIPC1	0.0655342	0.370288	0.623666
KRT35	0.0655227	0.370372	0.623737
FAM76A	0.0655173	0.370412	0.623737
PNLIPRP2	0.0655151	0.370428	0.623737
SCGB2B2	0.0654971	0.37056	0.623768
BTBD17	0.0654961	0.370567	0.623768
PPP1R3A	0.0654881	0.370626	0.623768
ABCB6	0.065484	0.370656	0.623768
PPP1R26	0.0654738	0.370731	0.623768
EDA	0.0654736	0.370732	0.623768
KRT24	0.0654577	0.370849	0.623846
MFSD2A	0.0654524	0.370887	0.623856
FGF19	0.0654283	0.371064	0.624076
CALML3	0.065423	0.371103	0.624076
SCN5A	0.0654076	0.371216	0.624136
APOC1	0.0653992	0.371277	0.624157
UNC13C	0.0653971	0.371293	0.624157
DUSP9	0.065383	0.371396	0.624276
GSTO1	0.0653707	0.371487	0.624319
CALCA	0.0653629	0.371543	0.62436
TP73	0.065328	0.371799	0.624402
TCEAL6	0.065321	0.37185	0.624402
BAG2	0.0653182	0.371871	0.624402
OR1L6	0.0653057	0.371963	0.624402
SPATA46	0.0653016	0.371993	0.624402
GGT6	0.0652961	0.372033	0.624402
MIOX	0.0652937	0.372051	0.624402
RETN	0.0652886	0.372089	0.624402
FOXD4	0.0652814	0.372142	0.624402
OR8H1	0.0652719	0.372211	0.624402
DPPA5	0.0652705	0.372221	0.624402
PCDHA9	0.0652608	0.372293	0.624402
DUSP8	0.0652579	0.372314	0.624402
LRRC14B	0.0652531	0.372349	0.624407
MSR1	0.0652444	0.372413	0.624459
KRTAP12-4	0.0652281	0.372533	0.62458
CHST10	0.0652258	0.37255	0.62458
FABP6	0.0651988	0.372748	0.62471
MARCHF11	0.065197	0.372761	0.62471
ELF3	0.0651932	0.372789	0.62471
KLK14	0.0651622	0.373017	0.624771
TBC1D7	0.0651538	0.373079	0.624771
TCEA2	0.0651209	0.373321	0.625071
PTGES3L-AARSD1	0.0651197	0.373329	0.625071
CASQ2	0.065113	0.373379	0.625099
INSYN2A	0.0650828	0.373601	0.625362
PTPN21	0.0650605	0.373765	0.625433
CBARP	0.0650585	0.37378	0.625433
CA11	0.0650418	0.373903	0.625433
FBXL7	0.0650402	0.373914	0.625433
CRAT	0.0650231	0.37404	0.625433
QRFPR	0.0650178	0.374079	0.625433
ABLIM2	0.065016	0.374093	0.625433
INHBE	0.0650145	0.374104	0.625433
ANKRD24	0.065008	0.374151	0.625433
TAT	0.0650071	0.374158	0.625433
SLC8A2	0.0649952	0.374245	0.625433
UNC93A	0.064995	0.374247	0.625433
ANKRD53	0.064993	0.374262	0.625433
CAMK2N2	0.0649889	0.374292	0.625433
CACNA1H	0.0649822	0.374342	0.625461
FRAS1	0.0649776	0.374375	0.625464
SYCP2L	0.06494	0.374653	0.625818
FOXC1	0.0649294	0.374731	0.62584
ITGAD	0.0649211	0.374791	0.625858
WBP2NL	0.0649191	0.374807	0.625858
OR2AP1	0.0649043	0.374915	0.625985
KLF17	0.0648826	0.375076	0.626199
MMP15	0.064863	0.37522	0.626299
GNB1L	0.064856	0.375272	0.626299
CLEC10A	0.0648524	0.375298	0.626299
RFX2	0.0648524	0.375298	0.626299
MYADML2	0.0648185	0.375549	0.626445
GPRC5A	0.0648131	0.375588	0.626445
MMRN2	0.0648059	0.375642	0.626445
MOBP	0.0648053	0.375646	0.626445
ABCB4	0.0647662	0.375935	0.62671
CLXN	0.0647349	0.376166	0.626932
TCF15	0.0647255	0.376235	0.626994
MED9	0.0647155	0.376309	0.627063
POU6F2	0.0646879	0.376514	0.627119
SYNDIG1L	0.0646854	0.376532	0.627119
UGT1A1	0.0646704	0.376643	0.627119
SLC6A4	0.0646659	0.376676	0.627119
KCNH4	0.0646657	0.376678	0.627119
ERCC2	0.0646613	0.37671	0.627119
DVL1	0.0646586	0.37673	0.627119
PDE1C	0.0646586	0.37673	0.627119
LRTM2	0.0646581	0.376734	0.627119
SLC16A2	0.0646367	0.376892	0.627328
CFAP221	0.0646176	0.377034	0.62751
HOATZ	0.0645851	0.377274	0.627757
INAFM1	0.0645742	0.377355	0.627757
CCDC8	0.0645699	0.377386	0.627757
TLX3	0.0645694	0.37739	0.627757
BVES	0.0645592	0.377466	0.627757
DYDC2	0.0645406	0.377604	0.627757
LRFN4	0.0645395	0.377611	0.627757
KAZN	0.0645395	0.377611	0.627757
NPC1L1	0.0645359	0.377638	0.627757
CATSPERB	0.0645217	0.377743	0.627845
LAMP3	0.0645155	0.377789	0.627845
PRDM6	0.0645106	0.377826	0.62785
GSR	0.0645048	0.377868	0.62785
ANKEF1	0.0644995	0.377908	0.62785
STOX2	0.0644922	0.377962	0.62785
EQTN	0.0644831	0.37803	0.62785
MGAT4C	0.0644809	0.378046	0.62785
WNT7B	0.0644803	0.37805	0.62785
RFPL1	0.0644725	0.378108	0.627887
TPD52L3	0.0644608	0.378195	0.627952
TTLL7	0.0644585	0.378212	0.627952
CEL	0.0644493	0.37828	0.627962
PCDH19	0.064442	0.378334	0.627993
TMEM253	0.0644334	0.378398	0.627996
RNLS	0.0644267	0.378447	0.627996
OR1I1	0.0644116	0.378559	0.627996
CCDC27	0.0644063	0.378599	0.627996
WFIKKN2	0.0643949	0.378683	0.627996
WEE1	0.0643893	0.378725	0.627996
NCMAP	0.0643812	0.378785	0.627996
SPEG	0.0643804	0.378791	0.627996
CNTN2	0.0643795	0.378798	0.627996
ZNF729	0.0643643	0.378911	0.627996
TBCB	0.0643511	0.379009	0.628031
MUC7	0.0643438	0.379063	0.628031
PRSS8	0.0643422	0.379075	0.628031
SPATA31A5	0.0643126	0.379294	0.628252
GPR139	0.064311	0.379306	0.628252
C4orf36	0.0643048	0.379352	0.628253
ELN	0.0642916	0.37945	0.628329
ZNF697	0.0642755	0.37957	0.628419
CABP5	0.0642621	0.37967	0.62853
SIM2	0.0642534	0.379734	0.628541
FAM124B	0.0642482	0.379773	0.628541
SLC25A2	0.0642481	0.379774	0.628541
LRRC46	0.0642373	0.379854	0.628598
HOXB1	0.0642235	0.379956	0.628629
IL17B	0.0642189	0.379991	0.628629
CST1	0.0642051	0.380093	0.628744
DEFB119	0.0641571	0.38045	0.62909
TAF7	0.0641502	0.380502	0.62909
SMARCA1	0.0641452	0.380539	0.62909
PRAMEF8	0.0641419	0.380563	0.62909
ARMT1	0.0641306	0.380647	0.629121
PGBD5	0.0641227	0.380706	0.629148
MCF2	0.0641197	0.380729	0.629148
SORBS1	0.0640924	0.380932	0.62943
SHBG	0.0640862	0.380978	0.629452
WFDC11	0.0640732	0.381075	0.629481
SUSD5	0.0640718	0.381085	0.629481
NUTM2E	0.0640707	0.381094	0.629481
MYH7B	0.0640524	0.38123	0.629604
RS1	0.0640508	0.381242	0.629604
KRTAP2-2	0.0640475	0.381266	0.629604
VCAM1	0.0640032	0.381596	0.629951
RGS17	0.0640017	0.381607	0.629951
NSG2	0.0639663	0.381871	0.630279
SPINDOC	0.0639591	0.381925	0.630314
AEBP1	0.0639386	0.382078	0.63038
SLC23A1	0.0639359	0.382098	0.63038
CCDC177	0.0639318	0.382129	0.63038
GRM4	0.0639048	0.38233	0.630592
KIF7	0.0639014	0.382356	0.630592
GAGE10	0.0638844	0.382483	0.630694
UGT1A4	0.0638646	0.38263	0.630863
KLK5	0.0638619	0.382651	0.630863
MUC4	0.0638573	0.382685	0.630865
IFT56	0.0638497	0.382741	0.630899
GYG2	0.0638422	0.382798	0.630899
ZSWIM9	0.0638382	0.382828	0.630899
DRD5	0.063837	0.382837	0.630899
ENTREP3	0.0638008	0.383107	0.631236
CNGA2	0.0637931	0.383165	0.631278
CCL24	0.0637825	0.383244	0.631354
SYT12	0.0637726	0.383317	0.631371
ZIC4	0.0637723	0.38332	0.631371
OR10R2	0.0637565	0.383438	0.63145
OTUD7B	0.0637537	0.383459	0.63145
TIAM2	0.0637484	0.383499	0.63145
ADPRHL1	0.0637352	0.383597	0.6315
C3orf84	0.0637311	0.383628	0.6315
CDNF	0.0637303	0.383634	0.6315
RNASE12	0.0637266	0.383662	0.6315
PTH2	0.06372	0.383711	0.6315
AZIN2	0.0637173	0.383731	0.6315
CCDC103	0.0637112	0.383777	0.6315
GARNL3	0.0636942	0.383904	0.631587
LRRTM1	0.0636934	0.38391	0.631587
ABCA4	0.0636832	0.383986	0.63165
KRTAP19-8	0.063645	0.384272	0.631825
SLCO1A2	0.0636416	0.384297	0.631825
ZBBX	0.0636166	0.384485	0.631882
WHRN	0.0636124	0.384516	0.631882
CCL25	0.0636049	0.384572	0.631882
EGFL6	0.0636038	0.384581	0.631882
HECTD2	0.0635884	0.384696	0.631963
C1orf115	0.0635517	0.384971	0.632283
ZNF816	0.063503	0.385336	0.632528
KCTD17	0.0634844	0.385476	0.63265
EIF2B3	0.0634595	0.385662	0.632849
PTPRD	0.0634436	0.385782	0.632938
TCTN2	0.0634435	0.385782	0.632938
PLEK2	0.063439	0.385816	0.632939
FDX1	0.0634328	0.385862	0.632961
NDUFA13	0.0634133	0.386009	0.632994
BHMT	0.0634029	0.386087	0.632994
RPL3L	0.0633979	0.386124	0.632994
COL4A6	0.0633955	0.386143	0.632994
ZSWIM5	0.0633911	0.386176	0.632994
OPCML	0.0633897	0.386186	0.632994
VGF	0.0633859	0.386214	0.632994
L2HGDH	0.0633741	0.386303	0.632994
AFMID	0.0633493	0.38649	0.63315
ZNF2	0.0633341	0.386603	0.633207
RLIG1	0.0633324	0.386617	0.633207
WNT2B	0.0633297	0.386637	0.633207
COL8A2	0.0633155	0.386743	0.633264
FLT1	0.0633004	0.386857	0.633299
SGCA	0.0632886	0.386946	0.633336
MAB21L3	0.0632833	0.386986	0.633348
TTC23	0.0632755	0.387044	0.633389
GNGT2	0.0632532	0.387211	0.633556
RERG	0.0632484	0.387247	0.633561
TBC1D26	0.063216	0.387491	0.633798
DSPP	0.063203	0.387589	0.633889
JPH1	0.0631993	0.387617	0.633889
ASPA	0.0631937	0.387659	0.633889
EFNA1	0.0631911	0.387678	0.633889
SLC6A3	0.0631649	0.387876	0.634068
CNIH2	0.0631553	0.387948	0.634115
XIRP1	0.0631444	0.388031	0.634196
C3orf70	0.0631257	0.388171	0.634318
TNKS1BP1	0.0631075	0.388308	0.634436
MSI1	0.0631074	0.388309	0.634436
CACNA1I	0.0630995	0.388369	0.634437
ZNF23	0.0630941	0.388409	0.634437
AIMP2	0.0630479	0.388757	0.634953
SOX11	0.0630373	0.388837	0.63503
DCD	0.0630309	0.388885	0.635054
NKX6-1	0.0630192	0.388974	0.635145
GABRP	0.0630142	0.389012	0.635153
OR5A2	0.0629928	0.389173	0.635362
ECHS1	0.0629839	0.38924	0.635418
ISY1	0.0629688	0.389354	0.635496
RAB3C	0.0629268	0.389671	0.635797
NPTX1	0.0629085	0.389809	0.635955
ACTL8	0.062901	0.389866	0.635955
ZNF530	0.0628932	0.389924	0.635956
AP1S1	0.0628902	0.389948	0.635956
DIO1	0.06288	0.390024	0.635956
MIX23	0.0628786	0.390035	0.635956
SPIN2B	0.0628747	0.390065	0.635956
CRLF1	0.062863	0.390153	0.635971
CYP2F1	0.0628577	0.390193	0.635971
PKD1L1	0.0628559	0.390206	0.635971
DNAJC5G	0.0628161	0.390507	0.636408
SLIT2	0.0627983	0.390642	0.636466
KCNE1	0.0627777	0.390798	0.636645
TMEM145	0.0627697	0.390858	0.636646
SYT17	0.0627413	0.391073	0.636663
HOXB5	0.062741	0.391075	0.636663
OR9H1P	0.0627386	0.391094	0.636663
FAM24B	0.062732	0.391143	0.63669
COL5A3	0.06272	0.391234	0.636784
P4HA1	0.0626968	0.39141	0.636806
MYEF2	0.0626808	0.391531	0.636806
TSHB	0.0626789	0.391545	0.636806
SAXO3	0.0626773	0.391557	0.636806
AICDA	0.0626762	0.391566	0.636806
TRIM71	0.0626656	0.391645	0.636806
OR2V2	0.0626624	0.39167	0.636806
IL1RAPL1	0.0626603	0.391686	0.636806
SIGLECL1	0.062652	0.391749	0.636806
TRPC3	0.0626444	0.391806	0.636806
LRIT1	0.0626439	0.39181	0.636806
OR1L4	0.0625972	0.392163	0.63719
MYLK4	0.0625956	0.392176	0.63719
C6	0.0625938	0.39219	0.63719
CACFD1	0.062591	0.392211	0.63719
PITPNM3	0.0625787	0.392304	0.637244
ZDHHC19	0.0625691	0.392377	0.637244
ECEL1	0.0625544	0.392488	0.637244
CORO2B	0.0625528	0.392501	0.637244
LRRC49	0.0625476	0.39254	0.637244
CCDC74A	0.0625436	0.39257	0.637244
EMX2	0.062543	0.392575	0.637244
FABP5	0.0625288	0.392683	0.637365
S100A7	0.0625218	0.392736	0.637383
OR6C1	0.0625143	0.392793	0.637383
PDE7B	0.0625128	0.392804	0.637383
POTEM	0.0625098	0.392826	0.637383
IQANK1	0.0624905	0.392973	0.637482
USP13	0.0624843	0.39302	0.637482
DHDH	0.0624713	0.393118	0.637589
FBXO2	0.0624453	0.393316	0.637722
SPSB4	0.0624428	0.393335	0.637722
IHH	0.0624348	0.393395	0.637722
ARSI	0.0624284	0.393445	0.637722
VCF2	0.0624275	0.393451	0.637722
H4C13	0.0624229	0.393486	0.637722
THAP2	0.0624212	0.393499	0.637722
BRS3	0.0624038	0.393631	0.637883
GEMIN6	0.0623981	0.393674	0.637899
SPMIP9	0.0623873	0.393757	0.637958
CIART	0.0623846	0.393777	0.637958
EPAS1	0.0623723	0.39387	0.638024
SHANK2	0.0623706	0.393884	0.638024
ACTR3B	0.0623554	0.393999	0.638071
SRGAP3	0.0623546	0.394005	0.638071
LMTK3	0.0623537	0.394012	0.638071
OR51I1	0.0623395	0.39412	0.638119
CHRNB4	0.0623339	0.394162	0.638119
KRT73	0.0623324	0.394173	0.638119
PPFIA4	0.0623234	0.394242	0.638131
HECW1	0.0623227	0.394248	0.638131
LRIT2	0.0623158	0.3943	0.638161
MOCOS	0.062311	0.394337	0.638167
CLGN	0.0623047	0.394384	0.638191
C7orf33	0.0622735	0.394621	0.638521
MISFA	0.0622683	0.394661	0.638531
CCDC148	0.062245	0.394839	0.638658
NOS1	0.0622292	0.394958	0.638798
LTBP4	0.0622105	0.395101	0.638876
ZNF888	0.0622098	0.395106	0.638876
TMEM255B	0.0621945	0.395222	0.638937
ATP4B	0.0621918	0.395243	0.638937
TCEAL2	0.0621831	0.395309	0.63899
CHD5	0.0621768	0.395357	0.639014
ING1	0.0621528	0.395541	0.639256
WASL	0.0621243	0.395757	0.639415
CHRNB2	0.0621181	0.395805	0.639415
ELOF1	0.0620941	0.395988	0.639603
RNF180	0.0620731	0.396147	0.639706
CERS4	0.062071	0.396164	0.639706
MCAT	0.0620683	0.396184	0.639706
ABCF2	0.0620532	0.396299	0.639785
HBZ	0.0620454	0.396359	0.639828
GLYATL2	0.0620327	0.396456	0.639836
SHROOM2	0.0620303	0.396474	0.639836
GPR12	0.0620233	0.396527	0.639836
C1orf198	0.0620097	0.396632	0.639836
GRID2	0.062009	0.396637	0.639836
HAS2	0.0619968	0.39673	0.639836
HAPLN2	0.0619963	0.396734	0.639836
MUC16	0.0619919	0.396767	0.639836
IRX1	0.0619905	0.396778	0.639836
ONECUT2	0.0619838	0.396829	0.639836
TRIM63	0.0619589	0.397019	0.639981
FAM90A12	0.0619513	0.397077	0.640021
ZNF385C	0.0619465	0.397113	0.640026
GPHN	0.0619261	0.397269	0.640066
ITGB8	0.0619216	0.397303	0.640066
IRS1	0.0619208	0.39731	0.640066
B4GALNT1	0.0619124	0.397374	0.640072
ADAMTS20	0.0619002	0.397467	0.640137
LRIT3	0.0618966	0.397494	0.640137
MUC2	0.061894	0.397515	0.640137
TIMELESS	0.0618896	0.397548	0.640137
NDUFAF8	0.0618586	0.397785	0.640354
SPINK8	0.0618503	0.397849	0.640354
OR5D3P	0.0618266	0.398029	0.640592
MRPL48	0.0618203	0.398078	0.640616
ARID3C	0.0618135	0.39813	0.640646
KPLCE	0.061796	0.398264	0.640808
MATN2	0.0617812	0.398377	0.640937
LIG1	0.0617625	0.39852	0.64104
SMR3B	0.0617597	0.398541	0.64104
IQCF6	0.0617476	0.398634	0.641136
FAM50A	0.0617368	0.398717	0.641169
C11orf96	0.0617246	0.39881	0.641169
ARMH4	0.06172	0.398845	0.641169
HIF3A	0.0617188	0.398854	0.641169
STARD10	0.0617074	0.398942	0.641256
FBXL8	0.0616381	0.399473	0.641628
LGR4	0.0616086	0.399699	0.641884
GPR20	0.0615908	0.399835	0.642049
IFNA21	0.0615799	0.399918	0.642091
IQCM	0.0615787	0.399928	0.642091
FGF11	0.0615696	0.399998	0.642103
HOXB8	0.0615655	0.400029	0.642103
CDX2	0.0615525	0.400129	0.642103
PTK2	0.0615376	0.400243	0.642103
ZFP92	0.0615367	0.40025	0.642103
PPFIA3	0.0615339	0.400271	0.642103
PPM1J	0.0615236	0.40035	0.642103
GLYATL1	0.0615235	0.400351	0.642103
ABO	0.0615209	0.400371	0.642103
PYY	0.0615136	0.400427	0.642103
CRX	0.0615125	0.400435	0.642103
GCKR	0.0614677	0.400779	0.642441
HMGN5	0.0614543	0.400882	0.642552
OR2T5	0.0614196	0.401149	0.642809
GYS2	0.0614048	0.401262	0.642809
FGD5	0.0614034	0.401273	0.642809
IQCF5	0.0614031	0.401276	0.642809
KRBA2	0.061385	0.401415	0.642855
LAMA4	0.0613849	0.401415	0.642855
PON3	0.0613819	0.401438	0.642855
GDF5	0.0613732	0.401505	0.642909
SPEM1	0.0613644	0.401573	0.642934
SATL1	0.0613585	0.401618	0.642934
SMIM10L2B	0.0613536	0.401656	0.642934
CDH16	0.0613509	0.401676	0.642934
PCDHGA7	0.0613438	0.401731	0.642934
KRTAP4-4	0.0613433	0.401735	0.642934
MYL7	0.0613408	0.401755	0.642934
OR5M11	0.0613141	0.40196	0.643057
CCDC185	0.0613098	0.401993	0.643057
RASEF	0.0613062	0.402021	0.643057
SPMIP10	0.061282	0.402207	0.643283
PCSK4	0.0612648	0.402339	0.643366
OR2B8P	0.0612579	0.402392	0.643366
EGFR	0.0612195	0.402688	0.643732
OR8D4	0.0612101	0.40276	0.643732
DRD3	0.0612065	0.402788	0.643732
IGSF10	0.061188	0.40293	0.643856
GSTA5	0.0611853	0.402951	0.643856
SLITRK3	0.0611762	0.403021	0.643856
PRSS35	0.0611747	0.403033	0.643856
C20orf203	0.0611348	0.40334	0.644241
GPC1	0.061119	0.403462	0.644382
PCDHB4	0.0610832	0.403738	0.644521
PNMA6F	0.0610786	0.403774	0.644521
OR2H1	0.0610773	0.403783	0.644521
CDHR4	0.0610652	0.403876	0.644563
TXNDC2	0.0610466	0.40402	0.644738
NAT8L	0.0610298	0.40415	0.644839
TADA2A	0.0610203	0.404223	0.644902
SCG5	0.0610086	0.404313	0.64494
NUBP2	0.0609723	0.404594	0.645333
TAS2R38	0.0609637	0.40466	0.645386
FANCM	0.0609536	0.404738	0.645456
OR5M8	0.0609358	0.404875	0.645566
MAGEA10	0.0609316	0.404907	0.645566
SUN5	0.0609243	0.404964	0.645603
UGDH	0.0609038	0.405122	0.645749
CCDC73	0.0609038	0.405122	0.645749
MTNR1B	0.0608888	0.405238	0.645754
FLRT2	0.0608774	0.405327	0.645754
CFI	0.0608655	0.405419	0.645793
TRIM51	0.0608535	0.405511	0.645865
ADSS1	0.0608462	0.405568	0.645871
SLC13A5	0.060835	0.405654	0.645941
NDUFC2	0.0608318	0.405679	0.645941
DNPH1	0.0608199	0.405771	0.646035
PIERCE1	0.0608018	0.405911	0.646204
OR52M1	0.060793	0.405979	0.646213
CBLIF	0.0607924	0.405984	0.646213
ANKRD40CL	0.060775	0.406118	0.64632
PGK2	0.0607323	0.406449	0.646686
SGSM1	0.0607163	0.406573	0.64683
DBX2	0.0607053	0.406658	0.646858
MGAM2	0.0606914	0.406766	0.64688
SLIRP	0.0606905	0.406773	0.64688
MT1H	0.0606688	0.406941	0.646987
STBD1	0.0606453	0.407123	0.647168
AGR2	0.0606217	0.407306	0.647168
KCNK16	0.0606179	0.407335	0.647168
FOXE1	0.0606124	0.407378	0.647168
CYP4F8	0.0606111	0.407388	0.647168
C19orf44	0.0606105	0.407393	0.647168
C1orf226	0.0606094	0.407401	0.647168
POU3F4	0.0606065	0.407424	0.647168
NPY2R	0.0605776	0.407648	0.647394
PRKACG	0.0605767	0.407654	0.647394
SCN2A	0.0605751	0.407667	0.647394
ACSM2B	0.0605693	0.407712	0.64741
DHRS4	0.0605652	0.407744	0.64741
SMR3A	0.0605584	0.407796	0.647439
JAKMIP3	0.0605533	0.407836	0.647449
C17orf75	0.0605456	0.407896	0.647491
HES4	0.0605356	0.407974	0.647523
SHISA2	0.0605343	0.407984	0.647523
CAND2	0.0605243	0.408061	0.647565
DEFB116	0.0605223	0.408077	0.647565
GRIN2D	0.0605083	0.408185	0.647621
PSG5	0.0605049	0.408212	0.647621
PHYHIP	0.0604923	0.408309	0.647649
TBC1D3D	0.0604864	0.408356	0.647649
VWDE	0.0604777	0.408423	0.647649
NXPE4	0.0604721	0.408466	0.647649
HOXA2	0.0604629	0.408538	0.647708
SETD4	0.0604398	0.408717	0.647886
NHLH1	0.0604301	0.408793	0.647953
ANO5	0.0604133	0.408923	0.648006
ADAMTSL3	0.0604128	0.408927	0.648006
PCDHAC2	0.0604024	0.409007	0.64808
KRTAP10-2	0.0603784	0.409194	0.64827
CYB5R2	0.0603589	0.409346	0.648359
CCNP	0.0603581	0.409352	0.648359
UGT2B7	0.0603443	0.409459	0.648476
C8orf58	0.0603349	0.409532	0.648538
CLUH	0.0603029	0.409781	0.648605
PRM3	0.0603004	0.409801	0.648605
PRR32	0.0602827	0.409938	0.648605
AKR1C4	0.0602811	0.409951	0.648605
ZNF256	0.0602807	0.409954	0.648605
DZIP1L	0.0602652	0.410075	0.648605
TMEM51	0.0602623	0.410097	0.648605
TMEM213	0.0602598	0.410117	0.648605
LHX2	0.0602548	0.410155	0.648605
FARP2	0.0602416	0.410258	0.648605
KRT12	0.060237	0.410294	0.648605
BMP8A	0.060236	0.410302	0.648605
KCNK3	0.0602325	0.410329	0.648605
OR11H4	0.0602204	0.410423	0.648605
GLYAT	0.0602171	0.410449	0.648605
IPP	0.0602043	0.410549	0.648605
SLC35F1	0.0602022	0.410565	0.648605
TDRD5	0.0601988	0.410592	0.648605
ADAM15	0.0601954	0.410618	0.648605
CACNA2D3	0.0601749	0.410778	0.64875
COL11A1	0.0601644	0.410859	0.648773
DCAF4L2	0.0601602	0.410893	0.648773
TFAP2A	0.0601545	0.410937	0.648789
MYLK	0.0601438	0.41102	0.648797
OPALIN	0.0601381	0.411064	0.648797
H2AB3	0.0601351	0.411088	0.648797
BCAT1	0.0601349	0.411089	0.648797
KCNE5	0.0601272	0.41115	0.648805
PGLYRP3	0.0601218	0.411192	0.648805
CHAC1	0.0601186	0.411217	0.648805
KCNJ8	0.0601034	0.411335	0.648842
C9	0.0600953	0.411398	0.648842
HDDC3	0.0600931	0.411415	0.648842
SYDE2	0.0600892	0.411446	0.648842
CSRP3	0.0600871	0.411462	0.648842
CNTNAP5	0.0600853	0.411476	0.648842
PRG2	0.0600802	0.411516	0.648853
MMP3	0.0600694	0.4116	0.648913
PDHB	0.0600647	0.411637	0.648913
RBMXL3	0.0600623	0.411655	0.648913
PTPN3	0.060031	0.4119	0.649146
FCAMR	0.0600304	0.411904	0.649146
KRT18	0.0600255	0.411943	0.649154
C1QTNF8	0.0600141	0.412031	0.649168
UTS2	0.0600127	0.412042	0.649168
ANKRD42	0.0600114	0.412053	0.649168
GPX1	0.0600043	0.412108	0.649173
KRT80	0.0599998	0.412143	0.649173
ACER2	0.059998	0.412157	0.649173
OTOP3	0.0599816	0.412285	0.649322
CTAG1B	0.059972	0.41236	0.649386
GJA5	0.0599677	0.412393	0.649386
SETD7	0.0599562	0.412483	0.649421
SHC3	0.0599475	0.412552	0.649476
MAGEB18	0.0599151	0.412805	0.649821
HSCB	0.0599091	0.412851	0.649841
TMC7	0.0598454	0.413349	0.650316
PRR23B	0.0598369	0.413416	0.650316
TRIM48	0.0598333	0.413444	0.650316
ZNF425	0.0598241	0.413516	0.650316
IRX6	0.0598232	0.413523	0.650316
TMEM8B	0.0598194	0.413553	0.650316
PLAT	0.0598183	0.413561	0.650316
SRY	0.0598144	0.413592	0.650316
EDNRB	0.059789	0.413791	0.650478
ORM1	0.0597678	0.413956	0.650595
AOX1	0.0597668	0.413964	0.650595
HOXD12	0.0597615	0.414006	0.650595
FAM234B	0.0597545	0.414061	0.650628
NSUN5	0.0597429	0.414151	0.650714
HEPACAM2	0.0597336	0.414224	0.650714
PDYN	0.0597281	0.414267	0.650714
NCR2	0.0597262	0.414282	0.650714
GMPPB	0.0596994	0.414492	0.650861
PLEKHA6	0.0596968	0.414512	0.650861
ACVRL1	0.0596967	0.414513	0.650861
HESX1	0.0596851	0.414604	0.650919
SMTN	0.0596834	0.414618	0.650919
CADPS	0.0596742	0.414689	0.650934
RSPO1	0.0596664	0.41475	0.650934
MC3R	0.0596608	0.414794	0.650934
ST8SIA6	0.0596563	0.41483	0.650934
CCNB3	0.059651	0.414871	0.650934
PAK3	0.0596492	0.414885	0.650934
DTNA	0.0596451	0.414917	0.650934
POTEF	0.0596339	0.415005	0.650944
EN1	0.0596288	0.415045	0.650953
TIGD7	0.0596193	0.415119	0.651017
TRIM61	0.0595912	0.41534	0.651198
STMN2	0.0595315	0.415808	0.651832
LRRC34	0.0595216	0.415886	0.651839
NPHP1	0.0595192	0.415904	0.651839
NACAD	0.0595094	0.415981	0.651891
MEIKIN	0.0594887	0.416144	0.652076
EXOSC4	0.0594718	0.416277	0.652089
MAPK4	0.0594662	0.416321	0.652105
FAM9A	0.0594472	0.41647	0.652203
UGT3A1	0.0594453	0.416485	0.652203
RASL12	0.0594037	0.416812	0.652502
FOXF2	0.0593955	0.416876	0.65253
GK2	0.0593928	0.416897	0.65253
ST14	0.0593856	0.416954	0.652562
SPRR2E	0.0593758	0.41703	0.652562
DEFB106A	0.0593701	0.417076	0.652562
CFAP65	0.0593693	0.417082	0.652562
PRTG	0.0593518	0.417219	0.652716
LBP	0.0593464	0.417262	0.652729
MRGPRX4	0.0593215	0.417457	0.652791
ESYT3	0.0593123	0.41753	0.652791
PPP1R2C	0.0593065	0.417576	0.652791
BTNL2	0.0592988	0.417636	0.652791
DEFB134	0.0592983	0.41764	0.652791
IL11	0.05928	0.417784	0.65291
PLEKHN1	0.0592536	0.417992	0.653182
NNMT	0.0592398	0.4181	0.653237
OOSP2	0.0592366	0.418126	0.653237
PIK3R3	0.0592362	0.418129	0.653237
SLC6A11	0.0592278	0.418195	0.653288
POLR1H	0.0592149	0.418297	0.653393
VIPR2	0.0592042	0.41838	0.653462
ROMO1	0.0591864	0.418521	0.653584
TUBB8B	0.0591605	0.418725	0.653788
PLD2	0.0591562	0.418759	0.653788
CCDC15	0.0591322	0.418948	0.653986
GJB2	0.0591086	0.419134	0.654223
DNER	0.0591042	0.419169	0.654225
H2AL1Q	0.059063	0.419493	0.654479
PDE1B	0.059062	0.419501	0.654479
TIMP4	0.0590548	0.419558	0.654514
CX3CL1	0.0590485	0.419607	0.654517
KCNS3	0.0590351	0.419714	0.654599
ARMCX5	0.0590033	0.419964	0.654874
TMEM121B	0.0589829	0.420126	0.655029
ZNF556	0.0589529	0.420362	0.655185
TMEM238L	0.0589438	0.420434	0.655244
EPHB3	0.0589368	0.42049	0.655278
SCN10A	0.0589094	0.420705	0.655497
NES	0.0588942	0.420826	0.655497
KRT83	0.0588619	0.421082	0.65576
DCAF8L2	0.0588588	0.421106	0.65576
KLHL40	0.058835	0.421294	0.656
UGGT2	0.058806	0.421523	0.656094
PRODH2	0.0588019	0.421555	0.656094
MAP6D1	0.058798	0.421587	0.656094
YY2	0.0587908	0.421643	0.656094
DDX53	0.0587901	0.421649	0.656094
SIX2	0.0587883	0.421663	0.656094
ANKS3	0.0587847	0.421692	0.656094
ZNF784	0.058782	0.421713	0.656094
CNKSR3	0.0587785	0.421741	0.656094
SPATA4	0.0587761	0.42176	0.656094
EFCAB8	0.0587758	0.421762	0.656094
CLEC20A	0.0587635	0.42186	0.656192
C9orf78	0.058742	0.42203	0.656362
FGFR2	0.0587367	0.422072	0.656362
GRB7	0.0587359	0.422078	0.656362
FATE1	0.0587238	0.422173	0.656362
KRTAP21-2	0.0586839	0.422489	0.656628
EPB41L5	0.0586771	0.422543	0.656628
GALNT18	0.0586724	0.422581	0.656628
LRCH2	0.0586698	0.422601	0.656628
ZNF730	0.0586678	0.422617	0.656628
CDK3	0.0586598	0.422681	0.656674
GPR176	0.0586297	0.422919	0.656885
FOXA1	0.0586119	0.42306	0.656957
ST20-MTHFS	0.0586049	0.423116	0.656957
CHAF1A	0.0586042	0.423121	0.656957
OCLN	0.0585986	0.423166	0.656957
RGS9	0.058598	0.42317	0.656957
OR14K1	0.0585933	0.423207	0.656962
DNM1	0.0585678	0.42341	0.657077
DUXA	0.0585604	0.423468	0.657077
SH2D3A	0.0585473	0.423572	0.657077
RHBDL2	0.0585438	0.4236	0.657077
IL26	0.058541	0.423622	0.657077
CCDC40	0.0585367	0.423656	0.657077
TULP1	0.0585219	0.423773	0.657097
SRGAP1	0.058518	0.423805	0.657097
CRACDL	0.0585167	0.423815	0.657097
LYRM4	0.0584958	0.423981	0.657157
POU4F3	0.0584901	0.424026	0.657174
HPN	0.0584848	0.424068	0.657186
RARG	0.0584744	0.42415	0.657219
EDNRA	0.0584598	0.424266	0.657335
MCF2L	0.058446	0.424376	0.657421
PEAR1	0.0584442	0.42439	0.657421
HAUS7	0.0584336	0.424474	0.657498
CDH11	0.0584282	0.424517	0.657512
SEMA6D	0.0584126	0.424641	0.657569
GPSM1	0.0584104	0.424659	0.657569
NANOGNB	0.058403	0.424718	0.657569
GRIN2C	0.0583971	0.424764	0.657569
NUDT14	0.0583892	0.424827	0.657569
SPRY4	0.0583733	0.424954	0.657696
LRRC9	0.0583703	0.424977	0.657696
OR2L3	0.0583487	0.425149	0.657873
DLG5	0.0583473	0.42516	0.657873
ELOVL3	0.0583381	0.425233	0.657933
ETV5	0.0583248	0.425339	0.658032
MAGEA11	0.0583214	0.425366	0.658032
SLC25A22	0.0583126	0.425436	0.658088
PRB2	0.0583004	0.425533	0.658186
CRYBA2	0.0582925	0.425596	0.65823
PNLIPRP1	0.0582806	0.425691	0.658236
ADAMTS18	0.0582791	0.425702	0.658236
GLI2	0.0582701	0.425774	0.658294
CDH7	0.0582655	0.425811	0.658298
PCDHB10	0.0582505	0.42593	0.658334
OR6T1	0.0582498	0.425936	0.658334
TMEM38A	0.0582469	0.425959	0.658334
CCN1	0.0582453	0.425971	0.658334
THEM5	0.0582197	0.426175	0.658434
PHETA1	0.0582157	0.426206	0.658434
OIT3	0.0582023	0.426314	0.658436
PARM1	0.0581989	0.426341	0.658436
C12orf56	0.0581968	0.426357	0.658436
BHLHE22	0.0581928	0.426389	0.658436
ATP1B4	0.0581899	0.426413	0.658436
PRKCZ	0.0581482	0.426744	0.65873
SEMA4C	0.0581429	0.426787	0.65873
HDAC11	0.0581402	0.426808	0.65873
BEND6	0.0581342	0.426856	0.65875
SMIM11	0.0581145	0.427013	0.658857
PTMS	0.0581135	0.427021	0.658857
CYP11B2	0.0581064	0.427078	0.658882
CDH18	0.058087	0.427232	0.659067
PCDH15	0.0580613	0.427437	0.659149
MSANTD1	0.0580549	0.427488	0.659149
EXOC3L1	0.058049	0.427535	0.659149
TIMM13	0.058046	0.427559	0.659149
DEFB124	0.0580356	0.427642	0.659195
LACRT	0.0580275	0.427707	0.659195
ADCY6	0.0580251	0.427726	0.659195
LAT	0.0579882	0.42802	0.659596
TENT5B	0.0579555	0.428281	0.659783
SMPDL3B	0.0579522	0.428307	0.659783
TSPY10	0.0579516	0.428312	0.659783
PROCA1	0.0579357	0.428439	0.659924
THAP9	0.0579135	0.428616	0.660092
PDIK1L	0.0579028	0.428701	0.660159
TCTE1	0.0578995	0.428728	0.660159
PLPPR1	0.0578925	0.428784	0.660192
NFIA	0.0578566	0.429071	0.660555
PSG2	0.0578544	0.429088	0.660555
PTH1R	0.0578486	0.429134	0.660573
ATP5MG	0.0578353	0.429241	0.660633
SMIM5	0.0578335	0.429255	0.660633
ZNF615	0.0578193	0.429369	0.660633
LRCOL1	0.0578181	0.429379	0.660633
LRP2	0.0578111	0.429435	0.660666
PQBP1	0.057798	0.42954	0.660688
MAGI1	0.0577964	0.429552	0.660688
CTNNA3	0.0577768	0.429708	0.660823
RIMKLA	0.057768	0.429779	0.660852
HAP1	0.0577647	0.429805	0.660852
PCDHB2	0.0577616	0.42983	0.660852
CENPO	0.0577517	0.429909	0.660884
MEPE	0.0577391	0.43001	0.660884
KLK4	0.0577376	0.430022	0.660884
MAGIX	0.0577268	0.430108	0.660963
CCL14	0.0577138	0.430213	0.661009
ZNF829	0.0577108	0.430236	0.661009
KRT40	0.0577103	0.430241	0.661009
BSND	0.0577019	0.430308	0.661059
PPP1R27	0.057692	0.430387	0.661128
MAMDC4	0.0576815	0.430471	0.661205
SOX8	0.0576722	0.430545	0.661219
DCBLD2	0.0576717	0.430549	0.661219
ANGPT4	0.0576536	0.430695	0.66139
TCEAL5	0.0576479	0.430741	0.661407
HAUS2	0.0576344	0.430848	0.661468
SHB	0.0576193	0.430969	0.661504
BDNF	0.0576186	0.430975	0.661504
PLCD3	0.0576184	0.430977	0.661504
ANGPTL3	0.0576143	0.431009	0.661504
OPN4	0.0576	0.431124	0.661575
OR51A7	0.0575885	0.431216	0.661584
PCDHB5	0.0575817	0.431271	0.661584
FN3K	0.0575717	0.43135	0.661584
GRIK5	0.05757	0.431365	0.661584
KRTAP22-1	0.0575686	0.431375	0.661584
GALM	0.0575659	0.431397	0.661584
TMEM179	0.0575649	0.431405	0.661584
SLC4A5	0.0575482	0.431539	0.661625
HMX3	0.0575443	0.43157	0.661625
EPPK1	0.0575402	0.431604	0.661625
PEX14	0.0575073	0.431867	0.661882
CBY1	0.0575064	0.431874	0.661882
COL15A1	0.0574909	0.431998	0.661967
CACNG6	0.0574695	0.432171	0.662025
GAREM2	0.0574557	0.432281	0.662044
AMY1C	0.0574467	0.432354	0.662044
CKM	0.0574461	0.432358	0.662044
PNMA3	0.0574371	0.432431	0.66205
RGL3	0.0574287	0.432498	0.6621
CSPG5	0.0574226	0.432547	0.662123
NPFFR1	0.0574177	0.432586	0.66213
CA14	0.0573811	0.43288	0.66237
GALR3	0.057376	0.432921	0.662379
OVCH2	0.0573588	0.433059	0.66253
ST8SIA1	0.0573526	0.433109	0.66253
KLK3	0.0573497	0.433133	0.66253
OCA2	0.0573386	0.433222	0.662576
CBX8	0.0573277	0.433309	0.662604
SCNN1G	0.0573181	0.433386	0.662617
MISP	0.0572677	0.433792	0.662869
PRX	0.0572282	0.434109	0.663249
CCDC184	0.0572198	0.434177	0.663299
APOBEC4	0.0572039	0.434304	0.663442
PHLDB2	0.0571864	0.434446	0.663564
CYP20A1	0.0571606	0.434653	0.663659
SLC25A25	0.0571606	0.434653	0.663659
SNTG2	0.0571408	0.434813	0.66368
PLEKHH2	0.0571404	0.434816	0.66368
OR51E1	0.0571397	0.434821	0.66368
PADI3	0.0571327	0.434878	0.66368
ZFP2	0.0571282	0.434914	0.66368
HHATL	0.0571268	0.434925	0.66368
PKNOX2	0.0571247	0.434942	0.66368
H2AB1	0.0571009	0.435133	0.663814
CCL13	0.0570812	0.435293	0.663963
FGF21	0.0570739	0.435351	0.663963
ADTRP	0.0570362	0.435656	0.664242
PADI6	0.0570113	0.435856	0.664475
BOD1L2	0.0570014	0.435936	0.664512
FSD2	0.0569917	0.436014	0.664516
NUSAP1	0.0569881	0.436043	0.664516
EPB41L1	0.0569573	0.436291	0.664792
MMP7	0.0569486	0.436361	0.664792
MRGPRD	0.056935	0.436471	0.664834
MYO7A	0.0569348	0.436473	0.664834
IZUMO4	0.0569324	0.436492	0.664834
S100A3	0.056911	0.436665	0.664999
SUGCT	0.0569085	0.436685	0.664999
EN2	0.0569036	0.436725	0.664999
ILDR2	0.0568944	0.436799	0.664999
CDX4	0.0568854	0.436871	0.664999
ADRA2B	0.0568786	0.436927	0.664999
MIER2	0.0568761	0.436946	0.664999
UBQLNL	0.0568669	0.437021	0.665049
OR4D10	0.0568618	0.437062	0.665049
LYRM7	0.0568593	0.437083	0.665049
ALKBH4	0.0568539	0.437126	0.665051
DGKB	0.0568506	0.437153	0.665051
RERGL	0.0568387	0.437249	0.665088
TFAP2C	0.0568311	0.43731	0.665088
ZNF705D	0.0568229	0.437376	0.665088
SFTPD	0.0568115	0.437469	0.665111
KRTAP5-4	0.0567948	0.437603	0.665264
SLC6A2	0.0567761	0.437755	0.665389
CROCC	0.0567615	0.437873	0.665415
ACTL7A	0.0567581	0.4379	0.665415
STMND1	0.0567569	0.43791	0.665415
RBFOX2	0.0567518	0.437951	0.665424
CDC42BPB	0.0567419	0.438031	0.665424
OLIG2	0.0567408	0.43804	0.665424
RAMP3	0.0567385	0.438059	0.665424
KCNS2	0.0567304	0.438124	0.665424
ANKRD60	0.0567157	0.438243	0.665501
CAMK2B	0.0567104	0.438286	0.665514
KLK2	0.0567016	0.438357	0.665519
MAGEC2	0.0566971	0.438393	0.665519
LAMB2	0.0566807	0.438526	0.665668
SLC6A5	0.0566719	0.438597	0.665724
APLN	0.0566475	0.438795	0.665913
PRKAR1B	0.0566441	0.438822	0.665913
HOXB13	0.0566437	0.438826	0.665913
CATSPERG	0.0566299	0.438937	0.665974
PSPH	0.0566219	0.439002	0.665974
LYPD5	0.0566174	0.439038	0.665974
BRMS1L	0.0566086	0.43911	0.666029
AQP10	0.0565947	0.439222	0.666147
SOST	0.0565875	0.43928	0.666183
TRO	0.0565518	0.43957	0.66657
MVB12B	0.0565339	0.439715	0.666684
VSTM2L	0.056509	0.439917	0.666885
GOLGA6A	0.056483	0.440127	0.66706
GPHA2	0.0564764	0.440181	0.66706
MATCAP1	0.0564521	0.440378	0.667216
HGFAC	0.0564425	0.440456	0.667216
PTGES3L	0.0564332	0.440531	0.667216
OR5H1	0.056429	0.440565	0.667216
VWC2	0.0564275	0.440577	0.667216
PHYH	0.0564264	0.440587	0.667216
IL31RA	0.0564211	0.440629	0.667216
PDLIM4	0.0564168	0.440664	0.667216
NALF1	0.056397	0.440825	0.667317
SOX4	0.0563926	0.440861	0.667319
ADIRF	0.0563782	0.440978	0.66735
CNKSR1	0.0563731	0.441019	0.66735
NSG1	0.056373	0.44102	0.66735
ZNF350	0.0563668	0.44107	0.667361
NKX1-2	0.0563636	0.441096	0.667361
TAFA5	0.056332	0.441352	0.667591
COCH	0.0563179	0.441467	0.667712
PIGR	0.0563052	0.44157	0.667782
PADI1	0.0562897	0.441696	0.667885
PON2	0.0562868	0.44172	0.667885
OR8H3	0.0562822	0.441757	0.667889
OSR1	0.0562744	0.441821	0.667933
ZBTB8B	0.0562555	0.441974	0.66807
MYMK	0.0562546	0.441981	0.66807
GABRQ	0.0562472	0.442041	0.668108
OR2T27	0.0562404	0.442097	0.66814
SNRPD2	0.056229	0.442189	0.668178
FZD10	0.0562243	0.442228	0.668178
TBR1	0.0562094	0.442349	0.668178
FIGLA	0.0562075	0.442365	0.668178
GAGE1	0.0561962	0.442457	0.668223
FAM111B	0.0561863	0.442536	0.66828
ZG16	0.0561555	0.442787	0.668606
EVI5L	0.0561215	0.443064	0.668916
CRB3	0.0561122	0.44314	0.668916
RGS7	0.0561024	0.443219	0.668931
FLG2	0.0560888	0.44333	0.668957
PRR27	0.0560618	0.44355	0.669233
ARL9	0.0560458	0.443681	0.669307
CDC42EP5	0.0560456	0.443682	0.669307
ZNF616	0.0560423	0.443709	0.669307
TGM4	0.0560286	0.443821	0.669307
C12orf50	0.0560242	0.443856	0.669307
SH3RF2	0.0560222	0.443872	0.669307
DMRTC1	0.0560174	0.443911	0.669307
RNF148	0.056	0.444053	0.669416
INSR	0.0559881	0.44415	0.669464
LCE2D	0.0559876	0.444155	0.669464
CLCA2	0.0559831	0.444191	0.669467
GOLGA2	0.0559677	0.444317	0.669552
TMEM95	0.0559576	0.444399	0.669623
VSTM4	0.0559219	0.44469	0.669816
NIPAL4	0.0559206	0.444701	0.669816
KCNMB4	0.0559047	0.444831	0.669899
ASIC2	0.0559046	0.444831	0.669899
TNC	0.055901	0.44486	0.669899
INMT	0.0558888	0.44496	0.669944
TPD52L1	0.0558713	0.445103	0.669989
TMEM130	0.0558681	0.445129	0.669989
NPIPB6	0.0558401	0.445358	0.670067
OR5AC1	0.0558342	0.445406	0.670067
CAPSL	0.0558324	0.445421	0.670067
RGS7BP	0.0558186	0.445533	0.670067
CR1L	0.0558166	0.44555	0.670067
NR0B1	0.0558022	0.445667	0.670067
PRSS53	0.0557952	0.445724	0.670067
ST6GAL2	0.0557951	0.445725	0.670067
GAL3ST1	0.0557947	0.445728	0.670067
ZSCAN4	0.0557936	0.445738	0.670067
PRXL2C	0.0557774	0.445869	0.670161
SPMIP8	0.0557722	0.445912	0.670172
WIPF3	0.0557633	0.445984	0.670211
COL28A1	0.0557416	0.446162	0.670347
SYT13	0.0557162	0.44637	0.670548
FREM1	0.0557161	0.446371	0.670548
OR1E1	0.0557037	0.446472	0.670595
HSD17B3	0.055673	0.446723	0.670865
NOX5	0.0556473	0.446933	0.671079
PVALEF	0.0556336	0.447045	0.671194
ACOT11	0.0556085	0.44725	0.671419
CFTR	0.0556066	0.447266	0.671419
CCDC43	0.0555988	0.44733	0.671419
KRT4	0.0555983	0.447334	0.671419
LRRC74A	0.0555909	0.447395	0.671454
FUT4	0.0555819	0.447468	0.671454
SPRR2A	0.0555785	0.447495	0.671454
DYNC2LI1	0.0555784	0.447496	0.671454
NWD2	0.0555729	0.447541	0.671469
BMPER	0.0555639	0.447615	0.671527
SLC1A6	0.0555542	0.447695	0.671542
MORN4	0.0555477	0.447748	0.671569
POTEJ	0.0555241	0.447941	0.6716
CA7	0.055524	0.447942	0.6716
MUC1	0.055524	0.447942	0.6716
CHST6	0.0555093	0.448062	0.671697
ASCL1	0.0555017	0.448125	0.671697
GBA3	0.055501	0.44813	0.671697
IL20	0.0554966	0.448167	0.671697
PTDSS2	0.0554948	0.448181	0.671697
C13orf42	0.0554818	0.448287	0.671803
ALLC	0.055473	0.44836	0.671859
ADAM2	0.05545	0.448548	0.671985
GAD2	0.0554401	0.44863	0.672055
CHCHD1	0.0554348	0.448673	0.672067
RAPGEF3	0.0554281	0.448728	0.672097
SHCBP1L	0.0554229	0.44877	0.672108
ADHFE1	0.0554032	0.448932	0.672237
TTC29	0.0553948	0.449001	0.672245
LDLRAD1	0.0553888	0.44905	0.672267
L3MBTL4	0.0553721	0.449187	0.672347
SAXO4	0.0553694	0.449209	0.672347
TRPC1	0.055361	0.449278	0.672347
COL25A1	0.0553279	0.449549	0.672648
ZNF536	0.0553059	0.44973	0.672761
DLX6	0.0552916	0.449847	0.672832
IGF2BP1	0.0552578	0.450125	0.673143
OR2M5	0.0552118	0.450502	0.673603
LRRC20	0.055201	0.450591	0.673658
VGLL1	0.0551904	0.450679	0.673658
UBE2QL1	0.0551654	0.450884	0.673778
TMEM256-PLSCR3	0.0551613	0.450917	0.673778
OR51A2	0.0551584	0.450941	0.673778
ZNF212	0.0551543	0.450975	0.673778
PRKG2	0.0551541	0.450977	0.673778
C12orf60	0.0551508	0.451004	0.673778
TNFSF4	0.0551321	0.451158	0.673849
ANKRD22	0.0551233	0.45123	0.673849
NT5C1A	0.0551069	0.451365	0.67388
POLR2F	0.0551041	0.451388	0.67388
PCYT1B	0.0550952	0.451461	0.673938
TMEM150B	0.0550814	0.451575	0.674027
DHH	0.0550617	0.451737	0.674088
CDK5RAP1	0.0550565	0.451779	0.6741
OR5BS1P	0.0550245	0.452043	0.67444
PRLHR	0.055001	0.452237	0.674662
FOXO6	0.0549971	0.452268	0.674662
TCF23	0.0549916	0.452314	0.674662
RHEX	0.0549819	0.452394	0.674662
MS4A4E	0.0549436	0.452709	0.674993
CDK15	0.0549409	0.452732	0.674993
UBAC1	0.0549339	0.452789	0.674993
MAPK8IP2	0.0549277	0.45284	0.674993
KRTAP10-12	0.0549165	0.452932	0.674993
FHAD1	0.0549152	0.452943	0.674993
MAGEA3	0.0549114	0.452974	0.674993
HMCN1	0.0549059	0.45302	0.675009
TSSK2	0.054875	0.453275	0.675232
MAPRE3	0.0548521	0.453464	0.675379
PLAAT3	0.0548503	0.453478	0.675379
CELF5	0.0548142	0.453776	0.675749
DOCK1	0.0548117	0.453797	0.675749
FERMT1	0.0548051	0.453851	0.675778
SCARB1	0.0547952	0.453933	0.675841
GOLGA6D	0.0547914	0.453964	0.675841
ITIH5	0.0547827	0.454036	0.675896
NAGS	0.0547587	0.454233	0.676039
MEDAG	0.0547583	0.454237	0.676039
ARL14EPL	0.0547449	0.454348	0.676151
SFRP4	0.05474	0.454388	0.676159
RHOBTB3	0.054725	0.454512	0.676257
SCART1	0.054717	0.454578	0.676257
TP53TG3D	0.0547125	0.454616	0.676257
GPR160	0.0547107	0.45463	0.676257
ACTRT1	0.0546818	0.454869	0.67626
DPP6	0.0546762	0.454915	0.67626
ELMOD1	0.0546725	0.454946	0.67626
SH2D5	0.05467	0.454967	0.67626
DSCAML1	0.0546654	0.455004	0.67626
DLX3	0.0546632	0.455022	0.67626
MMP17	0.0546583	0.455063	0.67626
VARS2	0.0546547	0.455092	0.67626
TPRA1	0.0546503	0.455129	0.67626
ZNF416	0.0546485	0.455144	0.67626
LARP6	0.0546201	0.455379	0.676458
OR51G1	0.0546151	0.45542	0.676458
OR4D11	0.0545994	0.45555	0.676458
KRTAP22-2	0.05459	0.455627	0.676458
EBNA1BP2	0.0545898	0.455629	0.676458
MYH14	0.0545868	0.455654	0.676458
LPIN3	0.0545806	0.455705	0.676458
GNG8	0.054575	0.455751	0.676458
MYH13	0.0545341	0.45609	0.676757
SPINK14	0.0545285	0.456136	0.676774
ZNF345	0.0545098	0.45629	0.676898
TMEM74	0.0544979	0.456389	0.676938
RARB	0.0544939	0.456423	0.676938
SNAP25	0.0544684	0.456633	0.677094
MILR1	0.0544432	0.456842	0.67735
ARHGEF5	0.0544352	0.456908	0.67735
PPIC	0.054434	0.456918	0.67735
ZSCAN18	0.054429	0.45696	0.67735
SVOP	0.0544056	0.457154	0.677519
ZNF490	0.0544041	0.457166	0.677519
TMEM139	0.0543875	0.457303	0.677618
LRATD1	0.0543664	0.457479	0.677711
GIP	0.0543653	0.457487	0.677711
LDHC	0.0543548	0.457574	0.677711
MRPS17	0.0543538	0.457582	0.677711
TJP3	0.0543534	0.457586	0.677711
TEN1	0.054348	0.457631	0.677711
STARD6	0.0543447	0.457658	0.677711
SCUBE2	0.0543375	0.457718	0.677711
MAGEB2	0.0543259	0.457814	0.677782
VRK1	0.0543232	0.457836	0.677782
KLRF2	0.0543154	0.457901	0.677798
ATP6V1G1	0.0543001	0.458028	0.677858
POU2AF2	0.0542822	0.458176	0.678005
KLHDC4	0.0542618	0.458345	0.678005
GAL	0.0542584	0.458374	0.678005
SMOC2	0.0542408	0.458519	0.678111
AACS	0.0542369	0.458552	0.678111
C16orf86	0.0542299	0.45861	0.678145
LIFR	0.0542217	0.458678	0.678194
AK8	0.0542173	0.458714	0.678196
NECAB3	0.0542049	0.458817	0.678244
PCDHGA8	0.0541819	0.459008	0.678474
NMNAT3	0.0541676	0.459127	0.678485
PARD6B	0.0541641	0.459157	0.678485
PHRF1	0.0541454	0.459312	0.67854
FLNC	0.0541339	0.459407	0.67854
BEND2	0.054129	0.459448	0.67854
TRAPPC5	0.0541232	0.459496	0.67854
TP53TG5	0.0541214	0.459511	0.67854
KCNK13	0.0541011	0.45968	0.678634
ACTN2	0.0540936	0.459742	0.678673
ROR2	0.0540816	0.459841	0.678768
KATNA1	0.0540716	0.459925	0.678787
FGF6	0.0540104	0.460433	0.679346
ERICH2	0.0540065	0.460466	0.679346
CMTM4	0.0539978	0.460538	0.679346
HMGCLL1	0.0539974	0.460541	0.679346
IGSF23	0.0539964	0.46055	0.679346
KCNIP2	0.0539747	0.46073	0.679507
CDC20	0.0539552	0.460893	0.679656
RPH3AL	0.0539534	0.460908	0.679656
METTL1	0.0539499	0.460937	0.679656
MAGEB1	0.0539258	0.461137	0.679787
GFRA2	0.0539156	0.461222	0.679816
CENPVL1	0.0539094	0.461274	0.679841
CCL15	0.0538945	0.461398	0.679867
MDGA2	0.0538812	0.461509	0.679891
POLG2	0.053876	0.461551	0.679891
DAPL1	0.0538741	0.461568	0.679891
KDF1	0.0538733	0.461574	0.679891
SLCO2B1	0.053868	0.461619	0.679891
TMEM156	0.0538672	0.461626	0.679891
NXN	0.0538414	0.46184	0.680103
SPATA31D1	0.0538155	0.462056	0.680213
MGARP	0.0537981	0.462201	0.680357
BEND3	0.0537952	0.462225	0.680357
MASP1	0.0537876	0.462289	0.680399
PRR23E	0.0537795	0.462356	0.680399
ONECUT3	0.0537791	0.462359	0.680399
CDH22	0.0537715	0.462422	0.680411
STMN1	0.0537676	0.462455	0.680411
GOLGA6L7	0.053761	0.46251	0.680411
C7orf50	0.0537587	0.462529	0.680411
ZP3	0.0537311	0.462759	0.680544
SH3PXD2B	0.0537112	0.462926	0.680594
ZFP42	0.0537072	0.462959	0.680594
PCP4L1	0.0536987	0.463029	0.680594
PFKFB2	0.053692	0.463085	0.680594
EXOC3L4	0.0536919	0.463086	0.680594
CSH2	0.0536912	0.463092	0.680594
ATP10B	0.0536815	0.463173	0.680661
MSS51	0.0536529	0.463412	0.680873
BCL6B	0.0536515	0.463423	0.680873
LALBA	0.0536233	0.463659	0.681056
SERPINA10	0.0536219	0.463671	0.681056
CFAP69	0.0536196	0.46369	0.681056
UTF1	0.0536009	0.463846	0.681072
NPY1R	0.0535947	0.463897	0.681072
INS-IGF2	0.0535887	0.463948	0.681072
DOT1L	0.0535676	0.464124	0.681229
IYD	0.0535632	0.464161	0.681229
SCN4A	0.0535494	0.464276	0.681346
CNTNAP4	0.0535367	0.464382	0.68145
PLD5	0.0535146	0.464567	0.681608
S100G	0.0535136	0.464575	0.681608
TMEM67	0.0535045	0.464651	0.681608
PRTFDC1	0.0535029	0.464665	0.681608
MPPED1	0.0535005	0.464685	0.681608
CACNG7	0.0534944	0.464735	0.681608
ANGPT1	0.0534806	0.464851	0.681608
RCC1L	0.0534787	0.464867	0.681608
SHROOM3	0.0534702	0.464938	0.681608
MUC3A	0.0534627	0.465001	0.681608
ODAPH	0.053456	0.465056	0.681608
LYPD6	0.0534489	0.465116	0.681608
EPS8L1	0.053444	0.465157	0.681608
MLPH	0.0534434	0.465162	0.681608
F7	0.0534305	0.46527	0.681714
APOC2	0.053424	0.465324	0.681742
CSPG4	0.053397	0.46555	0.682021
BOC	0.0533894	0.465614	0.682062
LRRIQ1	0.0533581	0.465876	0.682275
NEUROD1	0.0533494	0.465948	0.682293
RAB19	0.0533405	0.466023	0.682334
TEAD1	0.0533344	0.466074	0.682334
FOXR1	0.0533333	0.466083	0.682334
RRBP1	0.0533249	0.466154	0.682386
COL6A1	0.0533009	0.466355	0.682519
ZNF618	0.0532974	0.466384	0.682519
RAMP2	0.0532952	0.466402	0.682519
MTIF2	0.0532814	0.466518	0.682609
CALHM5	0.0532609	0.46669	0.682756
CEACAM6	0.0532469	0.466807	0.682858
CCDC152	0.0532441	0.46683	0.682858
ZNF679	0.0532251	0.46699	0.682981
TINAGL1	0.0532246	0.466994	0.682981
SERPINB11	0.0532194	0.467037	0.682981
CELA3B	0.0532171	0.467057	0.682981
FAM110C	0.053179	0.467376	0.683324
GAMT	0.0531649	0.467494	0.683414
AGRN	0.053156	0.467569	0.683471
ZC3H12B	0.0531445	0.467666	0.683561
HABP2	0.0531247	0.467832	0.683643
CRYGN	0.053123	0.467846	0.683643
CSMD1	0.0530956	0.468076	0.683901
SNAP91	0.0530819	0.46819	0.683952
NDUFAF6	0.0530787	0.468218	0.683952
NTN4	0.0530513	0.468448	0.684063
CAMK2A	0.0530448	0.468502	0.684063
SRRM4	0.0530389	0.468552	0.684063
ZFYVE9	0.0530326	0.468605	0.684063
PPP2R2C	0.0530165	0.46874	0.684124
APOL5	0.0530139	0.468762	0.684124
OR52E8	0.0530025	0.468858	0.684213
BRICD5	0.0529898	0.468964	0.684291
MELTF	0.0529871	0.468987	0.684291
TFPT	0.0529818	0.469031	0.684291
SIX5	0.0529715	0.469118	0.684291
MINDY4	0.0529707	0.469125	0.684291
S100A13	0.0529707	0.469125	0.684291
LSR	0.0529569	0.469241	0.684357
AMER2	0.0529357	0.469419	0.684511
SHISAL2B	0.0529316	0.469453	0.684511
RHO	0.052919	0.469559	0.684518
ZFHX2	0.0529151	0.469592	0.684518
FBLN1	0.0529118	0.46962	0.684518
CFAP61	0.0529113	0.469624	0.684518
DDX4	0.0529099	0.469636	0.684518
GSTA3	0.0528984	0.469732	0.684555
OR1G1	0.0528579	0.470073	0.684757
S100A7A	0.0528577	0.470075	0.684757
KPRP	0.0528566	0.470084	0.684757
TTC32	0.0528485	0.470152	0.684805
PAX4	0.0528271	0.470332	0.684859
KRTAP1-1	0.0528195	0.470396	0.684889
STRA6	0.0527759	0.470763	0.685176
ZNF599	0.0527533	0.470953	0.685361
POU3F1	0.0527524	0.470961	0.685361
ARHGAP23	0.0527409	0.471058	0.685361
DDX25	0.0527376	0.471085	0.685361
GADL1	0.0527358	0.4711	0.685361
PARD3B	0.0527322	0.471131	0.685361
GRIA3	0.0527312	0.471139	0.685361
UGT2A3	0.0527253	0.471189	0.685382
GAP43	0.0527144	0.471281	0.685464
PSKH2	0.0526987	0.471413	0.685552
SPATA2L	0.0526822	0.471552	0.685651
CTCFL	0.0526734	0.471626	0.685707
MMRN1	0.0526538	0.471792	0.685844
MTARC2	0.0526409	0.4719	0.68592
CIDEA	0.0526391	0.471915	0.68592
OR10G2	0.0526248	0.472036	0.685941
UGT1A6	0.052595	0.472287	0.68616
PKD1	0.0525942	0.472294	0.68616
OR2L13	0.0525707	0.472492	0.68631
TRIM43	0.0525506	0.472662	0.686391
BEND5	0.0525418	0.472736	0.686391
PPME1	0.05254	0.472751	0.686391
RASIP1	0.0525384	0.472764	0.686391
NTN1	0.0525204	0.472916	0.686475
POSTN	0.0525186	0.472932	0.686475
NME2	0.0525148	0.472963	0.686475
ZNF334	0.0525136	0.472974	0.686475
FAM216B	0.0524862	0.473206	0.686708
PEX6	0.0524724	0.473321	0.686824
HPD	0.0524432	0.473568	0.687131
KRT26	0.0524062	0.473881	0.687532
GLDN	0.0523852	0.474058	0.687738
HR	0.0523807	0.474097	0.687742
HARBI1	0.0523729	0.474162	0.687749
COL12A1	0.0523707	0.474181	0.687749
LRRC26	0.0523674	0.474209	0.687749
DEFB125	0.0523545	0.474318	0.687829
LRP11	0.0523524	0.474335	0.687829
PLXNA1	0.0523275	0.474546	0.687875
PPAN-P2RY11	0.052326	0.474559	0.687875
IGHV3OR16-17	0.0523238	0.474577	0.687875
ATXN3L	0.0523199	0.474611	0.687875
ST6GALNAC5	0.0523041	0.474744	0.687875
SLC51B	0.0523022	0.47476	0.687875
STON2	0.0522733	0.475004	0.688022
NIFK	0.0522538	0.47517	0.688071
TMEM125	0.0522332	0.475344	0.688071
MYBPC2	0.0522295	0.475375	0.688071
PCYT2	0.0522218	0.475441	0.688071
BMP2	0.052215	0.475498	0.688071
ECM2	0.0522113	0.475529	0.688071
DMRTB1	0.0522103	0.475538	0.688071
KRT3	0.0521973	0.475648	0.688079
GRP	0.0521969	0.475651	0.688079
LYSET	0.0521926	0.475688	0.688081
OR2T1	0.0521805	0.47579	0.688172
ROR1	0.0521767	0.475822	0.688172
KCNJ12	0.052162	0.475947	0.688175
ZNF284	0.05216	0.475963	0.688175
CYP3A43	0.05216	0.475964	0.688175
ELAPOR2	0.0521435	0.476103	0.688231
WDR54	0.0521355	0.476171	0.688231
B3GALT5	0.0521313	0.476206	0.688231
SPAM1	0.0521297	0.47622	0.688231
NMNAT1	0.0520866	0.476585	0.688655
MAP3K9	0.0520724	0.476705	0.688722
OR2AG1	0.0520669	0.476753	0.688722
KIF2B	0.052064	0.476777	0.688722
OR6C68	0.0520601	0.47681	0.688722
AIRIM	0.0520546	0.476856	0.688737
CLDN1	0.052045	0.476938	0.688767
JAKMIP2	0.0520395	0.476984	0.688767
OR5A1	0.0520395	0.476984	0.688767
MMEL1	0.052029	0.477074	0.688829
H2AC17	0.0520261	0.477099	0.688829
FAM110B	0.0520095	0.477239	0.688979
MROH5	0.052	0.47732	0.688993
SLC27A1	0.0519782	0.477505	0.689107
PRSS41	0.0519738	0.477542	0.689107
SNX31	0.0519477	0.477763	0.689358
MPP2	0.0519448	0.477788	0.689358
KRTAP1-4	0.0519245	0.47796	0.689513
SSTR5	0.0519236	0.477968	0.689513
CCL11	0.0519112	0.478074	0.689564
CDC42BPG	0.0519	0.478168	0.689602
EGR2	0.0518996	0.478171	0.689602
CFAP141	0.0518723	0.478404	0.689813
SPHK1	0.0518698	0.478425	0.689813
TIMM44	0.0518555	0.478546	0.689936
PELI3	0.0518395	0.478682	0.69008
SMPX	0.0518243	0.478811	0.690164
BMP7	0.0518144	0.478895	0.690164
TMEM196	0.0518126	0.47891	0.690164
ARMC9	0.0518116	0.478919	0.690164
TPSD1	0.0517914	0.479091	0.690359
ADRB1	0.0517848	0.479147	0.690383
BAD	0.0517729	0.479248	0.690383
PRKAG3	0.0517726	0.47925	0.690383
MPPED2	0.0517622	0.479339	0.690459
ZNF593OS	0.0517378	0.479547	0.690609
CGREF1	0.0517137	0.479752	0.690821
ENPP1	0.0516975	0.479889	0.690889
MOV10L1	0.0516854	0.479992	0.690914
VWA5B1	0.0516842	0.480002	0.690914
SPAG8	0.0516744	0.480086	0.690914
TST	0.0516595	0.480212	0.691027
NMNAT2	0.0516568	0.480235	0.691027
SERPINB13	0.051612	0.480616	0.69142
CROCC2	0.05158	0.48089	0.69171
NPAS1	0.0515703	0.480972	0.691748
CRYBG2	0.0515569	0.481086	0.691778
IFNL3	0.0515313	0.481304	0.691872
CEACAM19	0.0515312	0.481305	0.691872
PDCD1LG2	0.0515288	0.481325	0.691872
OR11A1	0.051524	0.481366	0.691878
PNPT1	0.0515089	0.481495	0.691941
HPCA	0.0515088	0.481496	0.691941
MSLNL	0.0515062	0.481518	0.691941
OR2M4	0.0514982	0.481587	0.691948
FAM90A24	0.051486	0.48169	0.691948
ID1	0.0514844	0.481704	0.691948
GLRA3	0.0514571	0.481936	0.692078
RASSF7	0.0514368	0.482109	0.692224
TUBB2B	0.0514294	0.482173	0.692224
KCNK1	0.0514284	0.482181	0.692224
C1QTNF2	0.0514223	0.482233	0.692246
PIGQ	0.0514155	0.482291	0.692278
ACKR1	0.0513659	0.482715	0.69268
ZNF639	0.0513568	0.482792	0.69272
MNS1	0.0513328	0.482997	0.692859
RBKS	0.0513115	0.483179	0.69295
MGLL	0.0513088	0.483202	0.69295
ZNF230	0.0513017	0.483262	0.69295
FAM162B	0.0513017	0.483263	0.69295
KRTAP8-1	0.0512871	0.483387	0.693025
EGR1	0.0512555	0.483657	0.693309
NOBOX	0.0512376	0.48381	0.693447
PET100	0.0512321	0.483857	0.693447
COQ7	0.0512297	0.483877	0.693447
ZNF675	0.0512191	0.483969	0.69347
FOXI2	0.0512051	0.484088	0.693513
C1orf122	0.0511773	0.484326	0.693674
MYPOP	0.051172	0.484371	0.693674
PLEKHD1	0.0511605	0.484469	0.693674
OR8J3	0.0511568	0.4845	0.693674
DOC2A	0.0511515	0.484546	0.693674
SULT1C2	0.0511421	0.484626	0.693674
OR10A7	0.0511305	0.484726	0.693674
TACR1	0.0511288	0.48474	0.693674
FLG	0.0511167	0.484843	0.693729
AOPEP	0.051116	0.48485	0.693729
CTRC	0.0510914	0.48506	0.693977
TNFRSF21	0.0510311	0.485576	0.694402
SPNS3	0.0510199	0.485672	0.694402
CCDC127	0.0510146	0.485717	0.694402
CATSPERD	0.051009	0.485766	0.694419
HOXC10	0.0509865	0.485959	0.694588
MVD	0.0509826	0.485991	0.694588
SMIM17	0.050972	0.486082	0.694666
ARMCX6	0.0509666	0.486129	0.694681
DLG4	0.0509524	0.48625	0.694752
CHRNA7	0.0509438	0.486324	0.694805
C17orf113	0.0509376	0.486377	0.694812
ZNF704	0.0509097	0.486616	0.695027
MDH1B	0.0508888	0.486796	0.695074
KLK10	0.0508867	0.486813	0.695074
LRRC31	0.0508862	0.486818	0.695074
ABCC8	0.0508707	0.486951	0.695134
ITGA2	0.0508235	0.487355	0.695475
SOCS3	0.0508039	0.487523	0.69559
STOML1	0.0507755	0.487767	0.695835
B4GALNT4	0.0507595	0.487904	0.69592
GAS2L1	0.0507222	0.488225	0.696095
SSNA1	0.0507186	0.488256	0.696095
NLRP2B	0.0507104	0.488326	0.696095
CHRNB1	0.0507079	0.488347	0.696095
CDH5	0.0507032	0.488388	0.696102
CTXN1	0.0506598	0.48876	0.696426
SCG2	0.0506499	0.488845	0.696445
SLC18A3	0.0506327	0.488994	0.696605
LAMA2	0.0506164	0.489134	0.696698
WFDC8	0.0506148	0.489147	0.696698
RND3	0.0506124	0.489168	0.696698
VAT1L	0.0505971	0.4893	0.696783
SPRR2F	0.0505881	0.489377	0.696805
UBTFL1	0.0505828	0.489422	0.696805
FMR1NB	0.0505796	0.48945	0.696805
ZIM3	0.0505784	0.48946	0.696805
PRPH	0.0505644	0.48958	0.696873
APCDD1L	0.0505588	0.489628	0.69689
LACTBL1	0.0505501	0.489703	0.696945
A3GALT2	0.0505241	0.489927	0.697019
PLA2R1	0.0505105	0.490044	0.697121
ZNF630	0.0505	0.490135	0.697177
CPNE6	0.0504945	0.490182	0.697177
KRTAP4-9	0.0504933	0.490192	0.697177
FKBP14	0.0504653	0.490433	0.697449
RALYL	0.0504627	0.490455	0.697449
NOL4	0.050457	0.490505	0.697468
REDIC1	0.0504449	0.490609	0.697564
DBF4B	0.0504128	0.490885	0.697737
CDC42EP4	0.0504128	0.490885	0.697737
ZNF726	0.0504102	0.490907	0.697737
AXDND1	0.0504095	0.490913	0.697737
TWNK	0.0504057	0.490946	0.697737
RPS4Y2	0.0504013	0.490984	0.697737
H2BC10	0.0504013	0.490984	0.697737
RNF128	0.0503968	0.491023	0.697741
CACNA1C	0.0503817	0.491153	0.697874
NICOL1	0.050372	0.491236	0.697891
CACNA1A	0.0503719	0.491237	0.697891
IL15RA	0.0503533	0.491398	0.697924
ARHGAP33	0.0503497	0.491429	0.697924
OR2B6	0.0503482	0.491441	0.697924
RAC3	0.0503409	0.491504	0.697961
TEAD3	0.0503337	0.491566	0.697998
EFHD1	0.0503263	0.49163	0.698037
TBC1D16	0.0503079	0.491789	0.698211
HNRNPCL2	0.0503014	0.491844	0.698239
REN	0.0502906	0.491938	0.698319
ZNF365	0.0502645	0.492163	0.69853
PLIN4	0.0502608	0.492195	0.69853
ZNF219	0.0502404	0.492371	0.698699
DGCR8	0.0502386	0.492386	0.698699
KLHL25	0.0502253	0.492501	0.698731
PCDHGB6	0.0502234	0.492518	0.698731
CRMP1	0.0502164	0.492578	0.698755
THG1L	0.0502093	0.492639	0.698755
CYSRT1	0.0502087	0.492644	0.698755
TXNL4A	0.0502004	0.492716	0.698755
MINDY4B	0.05017	0.492978	0.698926
MAB21L4	0.0501597	0.493067	0.698926
LY6H	0.0501542	0.493115	0.698926
SPESP1	0.0501538	0.493118	0.698926
ZNF763	0.0501425	0.493216	0.698926
ZG16B	0.0501387	0.493249	0.698926
ASB10	0.0501347	0.493283	0.698926
KRT222	0.050133	0.493298	0.698926
YIPF7	0.0501279	0.493341	0.698926
GCK	0.0501275	0.493345	0.698926
TMSB15C	0.0501217	0.493395	0.698946
NPHS1	0.0500925	0.493647	0.699075
OR6J1	0.0500717	0.493827	0.699198
SIRT3	0.0500475	0.494036	0.699233
PGAP4	0.0500474	0.494036	0.699233
SYT5	0.0500412	0.49409	0.699233
AQP12A	0.0500371	0.494126	0.699233
DOC2B	0.0500296	0.494191	0.699233
NOC2L	0.0500279	0.494205	0.699233
SLC7A11	0.0500268	0.494215	0.699233
SLC25A13	0.0500137	0.494328	0.699325
KHDC3L	0.0500101	0.49436	0.699325
SAMD15	0.0500067	0.494389	0.699325
TAAR8	0.0499987	0.494458	0.699371
ESAM	0.0499684	0.49472	0.699588
ACTR6	0.0499586	0.494805	0.699603
ZNF593	0.0499546	0.494839	0.699603
POP1	0.0499497	0.494882	0.699611
PSD	0.049939	0.494974	0.699681
KRT16	0.0499347	0.495011	0.699681
SLC24A2	0.0499263	0.495084	0.699681
KRTAP5-6	0.0499219	0.495122	0.699681
CNN1	0.0499214	0.495126	0.699681
CTAG2	0.0499186	0.49515	0.699681
CAMSAP2	0.0499132	0.495197	0.699681
GSTT4	0.0499104	0.495221	0.699681
UQCRHL	0.049899	0.49532	0.69972
SEMA5B	0.0498976	0.495332	0.69972
P2RX6	0.0498702	0.495569	0.699827
STEEP1	0.0498688	0.495581	0.699827
OR4E1	0.0498505	0.495739	0.699827
WASF3	0.0498475	0.495766	0.699827
ASPSCR1	0.0498439	0.495797	0.699827
GPR153	0.0498261	0.495951	0.699885
LETM2	0.0498208	0.495997	0.699885
SIGLEC12	0.0498191	0.496012	0.699885
SPANXA1	0.0498085	0.496103	0.6999
LIN37	0.0498007	0.496171	0.699944
BNC2	0.0497879	0.496281	0.699975
SERTM1	0.0497852	0.496305	0.699975
TOMM5	0.0497799	0.496351	0.699975
NDUFB1	0.0497692	0.496443	0.700006
ACAN	0.0497658	0.496473	0.700006
EPOP	0.0497509	0.496602	0.700055
C12orf57	0.049739	0.496705	0.700083
ABRA	0.0497269	0.49681	0.70018
PENK	0.04972	0.49687	0.700213
CCNA1	0.0497114	0.496945	0.700267
ASB18	0.0496773	0.49724	0.700581
TRIP4	0.0496723	0.497283	0.70059
MDFI	0.0496511	0.497467	0.700747
PTPRB	0.0496421	0.497545	0.7008
HAND1	0.0496377	0.497583	0.7008
WDR93	0.0496203	0.497734	0.7008
KRTAP21-3	0.0496172	0.497761	0.7008
ELF5	0.0496083	0.497839	0.7008
KIF20A	0.0495973	0.497934	0.7008
ADAMTSL2	0.0495951	0.497953	0.7008
PRAMEF17	0.0495945	0.497958	0.7008
KLK13	0.0495888	0.498008	0.7008
SMIM15	0.0495826	0.498062	0.7008
CHST8	0.0495776	0.498105	0.7008
ZSWIM4	0.0495586	0.49827	0.70087
KLK6	0.0495487	0.498355	0.70087
FAM240C	0.049527	0.498544	0.70097
NR2E3	0.0495109	0.498684	0.70097
HOOK1	0.049507	0.498718	0.70097
DNAJC18	0.049507	0.498718	0.70097
RGS6	0.0494928	0.498841	0.701037
CALCR	0.0494859	0.498901	0.701037
KRBOX1	0.0494684	0.499053	0.701135
PCDHGB2	0.0494642	0.49909	0.701135
CHCHD6	0.0494252	0.499428	0.701559
RRS1	0.0494177	0.499494	0.701565
CNNM1	0.0494164	0.499505	0.701565
OR2M3	0.0494088	0.499571	0.701607
ADISSP	0.0494012	0.499637	0.701648
RD3	0.0493678	0.499928	0.701964
RCVRN	0.0493669	0.499935	0.701964
LMO2	0.0493621	0.499977	0.701972
DUOXA1	0.0493556	0.500034	0.702001
CFAP74	0.0493431	0.500142	0.702102
ZNF804B	0.0493335	0.500226	0.702135
IL17D	0.0493313	0.500245	0.702135
USP1	0.0493168	0.500371	0.702135
FAM90A11	0.049311	0.500421	0.702135
ZFP82	0.0493088	0.500441	0.702135
ZNF280A	0.0493002	0.500515	0.702135
CT45A3	0.0492984	0.500531	0.702135
OR1L1	0.0492784	0.500705	0.702278
MBD3L3	0.0492645	0.500826	0.702278
LIN28B	0.0492594	0.500871	0.702278
SUSD4	0.0492466	0.500982	0.702278
HOXB3	0.0492323	0.501106	0.702278
RTBDN	0.0492266	0.501156	0.702278
BPIFB4	0.0492252	0.501168	0.702278
PPM1E	0.0492226	0.50119	0.702278
MAP2	0.0492182	0.501229	0.702278
FAM25C	0.0492136	0.501269	0.702278
CHRM1	0.0492098	0.501302	0.702278
MC4R	0.0492031	0.50136	0.702278
FAM221A	0.049203	0.501361	0.702278
ANXA13	0.0491887	0.501485	0.702341
GJD2	0.0491853	0.501516	0.702341
APOA1	0.0491704	0.501645	0.702471
UROC1	0.0491298	0.501999	0.702783
TKTL2	0.0491294	0.502003	0.702783
MLC1	0.0491239	0.50205	0.702783
FCGBP	0.0490928	0.502322	0.702946
TAL1	0.0490857	0.502384	0.702946
SLC9C2	0.0490525	0.502672	0.703175
REELD1	0.049046	0.50273	0.703175
GOLGA6B	0.0490424	0.50276	0.703175
CENPS	0.0490415	0.502768	0.703175
DIO2	0.049025	0.502913	0.703293
COL13A1	0.0489861	0.503252	0.703463
ARL3	0.0489772	0.503329	0.703463
KRTAP19-2	0.0489741	0.503356	0.703463
MAP1B	0.048973	0.503366	0.703463
NR2F1	0.0489711	0.503383	0.703463
SERP2	0.0489685	0.503406	0.703463
PKIB	0.0489677	0.503413	0.703463
RIIAD1	0.0489577	0.503499	0.703501
RNASE8	0.0489392	0.503661	0.703501
SHISA6	0.0489381	0.503671	0.703501
EIF4E1B	0.0489354	0.503694	0.703501
MRPL24	0.0489328	0.503717	0.703501
SHANK1	0.048932	0.503724	0.703501
CACNA1B	0.0489311	0.503732	0.703501
OR8D2	0.0489208	0.503822	0.703575
LRRC74B	0.0489167	0.503858	0.703575
KCNH1	0.0488968	0.504032	0.703767
SCRN2	0.0488714	0.504253	0.703973
SLC7A13	0.0488631	0.504326	0.704024
SEPTIN12	0.0488542	0.504404	0.704049
RIPK4	0.0488527	0.504417	0.704049
ATF5	0.0488403	0.504525	0.704058
TAS2R7	0.0488356	0.504566	0.704058
LAMA3	0.0488352	0.504569	0.704058
HMGB4	0.0487909	0.504957	0.704332
C1orf53	0.0487829	0.505026	0.704332
TYW3	0.0487808	0.505045	0.704332
HHLA2	0.048776	0.505087	0.704332
SDHAF4	0.0487737	0.505107	0.704332
NPVF	0.0487709	0.505131	0.704332
OR10A3	0.048761	0.505218	0.704351
GLIS3	0.0487479	0.505333	0.704369
QRFP	0.048747	0.50534	0.704369
TOX2	0.048747	0.50534	0.704369
DTYMK	0.0487345	0.505449	0.704446
PAK4	0.0487239	0.505543	0.704446
EXO5	0.0487239	0.505543	0.704446
CEACAM16	0.0487195	0.50558	0.704448
FAM83F	0.048715	0.50562	0.704453
BRSK1	0.0487008	0.505744	0.704574
HEATR3	0.048691	0.50583	0.704574
GRM6	0.0486798	0.505928	0.704574
HOXD11	0.0486772	0.505951	0.704574
PHLDA3	0.0486758	0.505963	0.704574
COMMD8	0.0486635	0.506071	0.704621
PLEKHG4B	0.0486411	0.506267	0.704795
LAMA1	0.048636	0.506312	0.704795
PTPRT	0.0486244	0.506413	0.704795
NPPC	0.0486242	0.506415	0.704795
TRIM42	0.04862	0.506452	0.704795
OR10J4	0.048604	0.506591	0.704852
SLC34A3	0.0486017	0.506612	0.704852
LUM	0.0485975	0.506649	0.704852
ARMH2	0.0485945	0.506675	0.704852
CCDC160	0.0485911	0.506704	0.704852
BCAR1	0.0485869	0.506742	0.704852
ANKRD2	0.0485228	0.507303	0.705348
SLC14A2	0.0485223	0.507307	0.705348
OR11H12	0.0485159	0.507363	0.70535
NTRK3	0.0485088	0.507425	0.705386
MAD2L2	0.0484848	0.507636	0.705427
RDH8	0.0484759	0.507713	0.705427
CPN1	0.0484752	0.50772	0.705427
NAT16	0.0484714	0.507753	0.705427
DPH7	0.0484705	0.507761	0.705427
HMG20B	0.0484679	0.507784	0.705427
USP17L3	0.0484533	0.507912	0.70548
FRRS1L	0.0484363	0.508061	0.705608
CD83	0.0484225	0.508182	0.705695
SAV1	0.0484207	0.508197	0.705695
SLC52A1	0.0483981	0.508396	0.705809
GRIA2	0.0483958	0.508416	0.705809
BEST4	0.0483935	0.508436	0.705809
NPTXR	0.0483905	0.508462	0.705809
THRB	0.0483861	0.508501	0.705812
PNMA6A	0.0483818	0.508539	0.705812
FUT3	0.0483735	0.508611	0.705812
CYP46A1	0.0483686	0.508655	0.705821
CITED1	0.0483598	0.508732	0.705853
PDGFC	0.0483576	0.508751	0.705853
IRS4	0.0483461	0.508852	0.705892
SAXO2	0.0483393	0.508912	0.705906
RASL11B	0.0483218	0.509065	0.706035
SLC2A12	0.0482785	0.509445	0.70646
SPEF1	0.0482702	0.509519	0.706512
HOXC4	0.0482425	0.509762	0.706747
KIAA1671	0.0482287	0.509883	0.706771
WEE2	0.0482282	0.509888	0.706771
ABCC12	0.0482204	0.509956	0.706771
CYP11A1	0.0482162	0.509992	0.706771
CHST7	0.0482154	0.51	0.706771
PKD2L2	0.0482012	0.510125	0.706894
RNF227	0.0481879	0.510242	0.707005
TDRD1	0.0481574	0.510509	0.707172
TEX12	0.0481013	0.511002	0.707754
CDIN1	0.0480643	0.511328	0.707982
C4BPB	0.048059	0.511375	0.707982
CRHR1	0.0480585	0.511379	0.707982
TLX2	0.0480575	0.511388	0.707982
CLIP2	0.0480554	0.511406	0.707982
OGFOD3	0.0480527	0.51143	0.707982
DMD	0.0480492	0.511461	0.707982
PLB1	0.0480438	0.511508	0.707996
LHCGR	0.0480378	0.511561	0.708019
NPBWR2	0.048009	0.511815	0.708257
FOXD4L4	0.048002	0.511877	0.708257
MET	0.047998	0.511912	0.708257
PPARGC1A	0.0479798	0.512072	0.708369
PLCE1	0.0479701	0.512158	0.708386
TBX4	0.0479616	0.512232	0.70842
FOXP2	0.0479589	0.512256	0.70842
OR5L2	0.0479406	0.512417	0.708592
PIWIL1	0.0479325	0.512488	0.708613
OR14A2	0.0479305	0.512506	0.708613
HPSE2	0.0479127	0.512663	0.708655
WIF1	0.0479058	0.512724	0.708655
CNGA3	0.0479042	0.512738	0.708655
CLDN10	0.0478993	0.512781	0.708655
PHLDB1	0.0478968	0.512803	0.708655
KRTAP4-1	0.0478936	0.512831	0.708655
SHROOM4	0.0478818	0.512935	0.708669
OSM	0.0478785	0.512964	0.708669
CHSY3	0.0478602	0.513125	0.708809
LILRB5	0.047843	0.513277	0.708967
SNTA1	0.0478118	0.513552	0.709157
DPYSL4	0.0478109	0.51356	0.709157
RAB9B	0.0478094	0.513573	0.709157
CFAP107	0.0477948	0.513702	0.709249
ISX	0.0477763	0.513865	0.709403
GPR87	0.0477735	0.51389	0.709403
H2BC8	0.0477696	0.513924	0.709403
SERPINA3	0.0477418	0.51417	0.709679
AK4P3	0.0477365	0.514216	0.709679
FAM209A	0.047725	0.514318	0.709679
DGKQ	0.0477229	0.514336	0.709679
SMIM10L2B-AS1	0.0477219	0.514345	0.709679
OR2T10	0.0476921	0.514608	0.709839
PJVK	0.0476921	0.514608	0.709839
ONECUT1	0.047662	0.514874	0.710103
GNAO1	0.0476261	0.515191	0.710389
LIN28A	0.0476066	0.515363	0.710507
FAM151A	0.0475961	0.515456	0.710535
SLC7A3	0.0475931	0.515482	0.710535
FNBP1L	0.0475754	0.515639	0.710641
PRDM7	0.0475627	0.515751	0.710641
SMCO4	0.0475407	0.515945	0.710642
FAM13C	0.0475386	0.515964	0.710642
BSPH1	0.0475307	0.516033	0.710642
RBMS3	0.0475168	0.516157	0.710642
KRT20	0.0475042	0.516268	0.710642
PRSS1	0.0475	0.516305	0.710642
GJB3	0.0474965	0.516336	0.710642
SULT4A1	0.0474961	0.516339	0.710642
DAO	0.0474915	0.51638	0.710642
SEMA3E	0.0474902	0.516392	0.710642
RDH12	0.0474886	0.516406	0.710642
CD300LG	0.0474875	0.516416	0.710642
KLHDC9	0.0474786	0.516495	0.710642
TSPAN10	0.0474615	0.516646	0.710666
CALHM4	0.047459	0.516667	0.710666
ITIH3	0.0474478	0.516767	0.710666
NEURL1	0.0474447	0.516794	0.710666
CTF1	0.0474436	0.516804	0.710666
FETUB	0.0474374	0.516858	0.710666
DISP3	0.0474305	0.51692	0.710666
MYOM3	0.047429	0.516933	0.710666
ERC2	0.047428	0.516942	0.710666
FOXI1	0.0474168	0.517041	0.710701
PYDC2	0.0473984	0.517204	0.71072
ANO1	0.0473872	0.517303	0.71072
PTGFR	0.0473866	0.517308	0.71072
C1orf21	0.0473718	0.517439	0.710791
ZC3H8	0.0473674	0.517478	0.710795
LYZL1	0.0473494	0.517638	0.710877
NEB	0.0473212	0.517888	0.711005
GOLGA6L1	0.0473181	0.517915	0.711005
NTM	0.0473179	0.517917	0.711005
C3	0.047307	0.518013	0.711022
GRM1	0.0472924	0.518142	0.711051
DNAJC25	0.0472865	0.518195	0.711051
G6PC2	0.0472854	0.518205	0.711051
KCNK12	0.0472838	0.518218	0.711051
PLA2G4F	0.0472774	0.518275	0.711076
CFAP92	0.0472732	0.518313	0.711076
TACC2	0.0472669	0.518368	0.711076
MROH2B	0.0472618	0.518414	0.711076
RDH14	0.0472594	0.518435	0.711076
SPAAR	0.0472567	0.518458	0.711076
CRCT1	0.0472175	0.518806	0.711365
SLC37A4	0.0472163	0.518817	0.711365
DUSP19	0.0471905	0.519045	0.711609
RASGEF1C	0.0471879	0.519069	0.711609
RPUSD4	0.0471656	0.519266	0.711693
SPACA4	0.0471643	0.519277	0.711693
DIRAS2	0.0471403	0.51949	0.711934
GAREM1	0.0471334	0.519552	0.711968
RFTN2	0.0471291	0.519589	0.711968
PSCA	0.0470806	0.52002	0.71236
VSIG10L	0.0470803	0.520023	0.71236
TMEM132B	0.0470529	0.520266	0.712536
DGKI	0.0470499	0.520292	0.712536
MAP3K6	0.0470491	0.520299	0.712536
CAPN11	0.0470164	0.52059	0.712731
CHRNA4	0.0470011	0.520726	0.712866
GJD4	0.0469854	0.520866	0.713007
PAOX	0.0469771	0.520939	0.713009
CD209	0.0469765	0.520944	0.713009
SRD5A2	0.0469598	0.521093	0.713041
GPR15LG	0.046959	0.5211	0.713041
GSDMD	0.0469576	0.521112	0.713041
HOXD10	0.0469361	0.521303	0.71315
KIF1C	0.0469203	0.521444	0.713199
FNDC10	0.0469196	0.52145	0.713199
FAM83E	0.0469026	0.521601	0.713354
PALS2	0.0468918	0.521697	0.713435
MYRIP	0.0468874	0.521737	0.713439
HSF2BP	0.0468809	0.521794	0.713467
ISLR2	0.0468664	0.521923	0.713528
THAP7	0.0468643	0.521942	0.713528
GLIS2	0.0468509	0.52206	0.713528
GFRA1	0.0468197	0.522338	0.713528
FSIP1	0.0468186	0.522348	0.713528
ALDH16A1	0.0468118	0.522408	0.713528
PGA3	0.0468082	0.52244	0.713528
MAFK	0.0468002	0.522511	0.713528
AKAIN1	0.0468	0.522513	0.713528
GPRC5B	0.0467956	0.522553	0.713528
SCARA3	0.0467936	0.522571	0.713528
PNPLA1	0.0467816	0.522677	0.713528
SLC30A4	0.0467807	0.522685	0.713528
CNTN1	0.04678	0.522691	0.713528
INO80B	0.0467576	0.52289	0.713558
TFAP2B	0.0467558	0.522907	0.713558
C1QTNF3	0.0467491	0.522966	0.713558
TFAP4	0.0467478	0.522978	0.713558
ZNF157	0.0467477	0.522979	0.713558
SLC12A1	0.0467442	0.523009	0.713558
STC1	0.0467356	0.523086	0.713605
CFH	0.0467321	0.523117	0.713605
NANOGP8	0.0467214	0.523213	0.713685
ANKRD27	0.046714	0.523279	0.713723
ZNF99	0.0467033	0.523374	0.713803
SNED1	0.0466829	0.523556	0.714
OVOL1	0.0466755	0.523621	0.714039
TRABD2B	0.0466662	0.523704	0.714056
C1orf87	0.0466658	0.523708	0.714056
RBMXL2	0.0466519	0.523832	0.71406
TMEM14A	0.0466492	0.523856	0.71406
ACCSL	0.046645	0.523893	0.71406
MPV17L	0.0466165	0.524147	0.714301
GUCY1A1	0.046586	0.524419	0.71453
CEP89	0.0465851	0.524427	0.71453
SLC35F3	0.0465544	0.5247	0.714802
GRK1	0.0465414	0.524816	0.714859
NTRK2	0.0465345	0.524878	0.714877
HPDL	0.0465291	0.524926	0.714877
COL22A1	0.0465218	0.524991	0.714877
VSIG8	0.0465187	0.525019	0.714877
RDX	0.0465167	0.525037	0.714877
TRPM8	0.046515	0.525052	0.714877
CCDC122	0.0465087	0.525108	0.714903
NALF2	0.0464867	0.525304	0.714968
PARVB	0.0464758	0.525402	0.715046
OSBPL10	0.0464678	0.525473	0.715046
MUC6	0.0464616	0.525528	0.715046
RRAD	0.0464607	0.525536	0.715046
LYPD1	0.0464595	0.525547	0.715046
TMCO2	0.0464494	0.525637	0.715101
ASRGL1	0.0464456	0.525671	0.715101
USP17L22	0.0463833	0.526227	0.715479
PCP2	0.0463803	0.526254	0.715479
GPR158	0.0463701	0.526345	0.715479
CMSS1	0.0463673	0.52637	0.715479
WDR97	0.0463665	0.526377	0.715479
ADCY1	0.046346	0.52656	0.715615
HOXB7	0.0463396	0.526617	0.715642
FKBP10	0.0463305	0.526698	0.715652
TMPRSS11A	0.0463072	0.526907	0.715835
HCN3	0.0463071	0.526908	0.715835
FOXG1	0.0462912	0.52705	0.715927
GCOM1	0.0462601	0.527327	0.71608
OR4D1	0.0462588	0.52734	0.71608
DCLK1	0.0462578	0.527348	0.71608
ZC2HC1C	0.0462411	0.527497	0.716231
PPP3R2	0.0462337	0.527564	0.716272
EHD2	0.0462201	0.527685	0.716386
RPL41	0.0462038	0.527831	0.716533
YAP1	0.0461913	0.527943	0.716635
ANKRD30BL	0.0461706	0.528128	0.716784
CMYA5	0.0461576	0.528244	0.716841
CDX1	0.046152	0.528294	0.716859
LHFPL4	0.0461114	0.528657	0.7172
SALL3	0.0460783	0.528954	0.717471
CDKL1	0.0460642	0.52908	0.717521
MIP	0.0460566	0.529148	0.717545
FAM107A	0.0460313	0.529374	0.717668
KLHL38	0.046001	0.529646	0.717682
FAM135B	0.0459775	0.529856	0.717917
CYP26A1	0.0459667	0.529953	0.717998
PDCL3	0.0459496	0.530107	0.718093
JPH2	0.045946	0.530139	0.718093
MALRD1	0.0459294	0.530287	0.718093
STEAP1B	0.0458922	0.530621	0.71832
MTNR1A	0.0458917	0.530626	0.71832
C3orf20	0.045886	0.530676	0.71832
ITGA10	0.0458749	0.530776	0.718405
TMEM178B	0.0458602	0.530908	0.718533
MMP23B	0.0458327	0.531155	0.718817
ADCK1	0.0457967	0.531478	0.719153
KBTBD6	0.0457744	0.531677	0.719372
GREP1	0.0457478	0.531916	0.719595
A2ML1	0.0457082	0.532272	0.720014
KRTAP9-4	0.0457049	0.532301	0.720014
MPP3	0.0456878	0.532455	0.720171
LIN7B	0.0456595	0.532709	0.720399
TSGA10IP	0.0456553	0.532747	0.720399
LRRC36	0.0456409	0.532876	0.720399
TAF5	0.0456375	0.532907	0.720399
OR1N2	0.0456341	0.532938	0.720399
CYP3A4	0.0456316	0.53296	0.720399
OR10G3	0.045559	0.533612	0.72103
GPR143	0.0455588	0.533614	0.72103
ENPP2	0.0455531	0.533666	0.72104
OR13C5	0.0455497	0.533696	0.72104
SPDYE11	0.0455423	0.533763	0.72108
PRKD1	0.0454887	0.534245	0.721427
FOXA3	0.0454713	0.534401	0.721445
CYP4F11	0.0454705	0.534408	0.721445
CELA2A	0.0454649	0.534459	0.721454
FMNL2	0.0454615	0.534489	0.721454
CDKN1C	0.0454536	0.53456	0.721499
KRTAP4-5	0.0454424	0.534661	0.721585
C2CD4B	0.0454258	0.534811	0.721677
SPINK6	0.0454218	0.534847	0.721677
NR5A1	0.0454182	0.534879	0.721677
SOX13	0.0454135	0.534921	0.721679
CACNA1D	0.0453771	0.535249	0.721759
OR7A5	0.0453757	0.535261	0.721759
FAAH2	0.045374	0.535277	0.721759
RUFY4	0.0453638	0.535369	0.721785
TMEM239	0.0453635	0.535371	0.721785
F9	0.0453466	0.535524	0.721839
KCNK18	0.045279	0.536133	0.722509
CTAGE1	0.0452058	0.536793	0.723045
SCN3B	0.0452029	0.536819	0.723045
GRM5	0.0451991	0.536853	0.723045
ABCC11	0.0451975	0.536867	0.723045
ACOT9	0.0451904	0.536932	0.723045
ALDH3A1	0.045188	0.536954	0.723045
CST4	0.0451849	0.536982	0.723045
C1orf105	0.0451422	0.537367	0.723311
MCOLN1	0.0451184	0.537581	0.723418
NTRK1	0.0451167	0.537597	0.723418
PLA2G4D	0.045112	0.537639	0.723424
ADAL	0.045106	0.537694	0.723447
ACSBG2	0.0450909	0.53783	0.72358
AFAP1L1	0.0450764	0.537961	0.723705
GABRD	0.0450583	0.538124	0.723835
OR2F1	0.0450573	0.538133	0.723835
SDC2	0.0450371	0.538315	0.723929
TGIF2LY	0.0450182	0.538486	0.723998
KRTAP9-9	0.0450107	0.538554	0.723998
MAGEB16	0.0449921	0.538722	0.724122
ARHGEF19	0.0449655	0.538962	0.724243
MAP3K15	0.0449655	0.538962	0.724243
GLB1L	0.0449255	0.539323	0.724628
ACSBG1	0.0448909	0.539637	0.724934
SSTR1	0.0448886	0.539657	0.724934
EHF	0.0448878	0.539664	0.724934
FOXD1	0.0448752	0.539778	0.724986
RYR1	0.044858	0.539934	0.725145
POLR2H	0.04485	0.540007	0.725191
ASB3	0.0448402	0.540095	0.72526
WSCD1	0.0448306	0.540182	0.725325
SYT6	0.0448211	0.540267	0.72539
COLGALT2	0.0448091	0.540376	0.725442
NKX3-2	0.0448043	0.540419	0.725442
FER1L5	0.0447771	0.540666	0.725672
USP17L1	0.0447632	0.540791	0.72579
PRAMEF2	0.0447551	0.540865	0.725838
TCP11	0.0447415	0.540988	0.725902
TLL1	0.0447368	0.541031	0.725909
HOXD13	0.0447057	0.541312	0.726116
RBFOX3	0.0446989	0.541373	0.726116
EDN1	0.0446792	0.541552	0.726185
PLIN1	0.0446661	0.54167	0.726185
NEU4	0.0446647	0.541683	0.726185
ADGRB1	0.0446571	0.541753	0.726185
UPK3A	0.0446536	0.541784	0.726185
PLA2G10	0.0446519	0.541799	0.726185
CLDN16	0.0446509	0.541808	0.726185
SLC25A33	0.0446508	0.541809	0.726185
GPRIN1	0.0446483	0.541832	0.726185
ULBP3	0.0446472	0.541842	0.726185
GALNT16	0.0446391	0.541915	0.726185
ACOD1	0.0446349	0.541954	0.726185
USP17L17	0.0446308	0.541991	0.726185
CCDC197	0.0445857	0.542399	0.726527
LHFPL7	0.0445848	0.542408	0.726527
IGFBP1	0.0445808	0.542443	0.726527
PROX1	0.0445501	0.542722	0.726698
FPGS	0.0445495	0.542727	0.726698
OR8B12	0.044546	0.542759	0.726698
SLC22A25	0.0445321	0.542885	0.726698
CDK11B	0.0445308	0.542897	0.726698
TEF	0.0445282	0.542921	0.726698
PSORS1C2	0.04452	0.542995	0.726698
CPA2	0.0445168	0.543024	0.726698
ZNF879	0.0445104	0.543082	0.726698
FICD	0.0445095	0.54309	0.726698
ARHGEF12	0.0444899	0.543268	0.726885
ALPP	0.0444631	0.543511	0.72709
TLR3	0.0444515	0.543617	0.72715
SLC22A9	0.0444442	0.543682	0.727186
SPATA31H1	0.0443871	0.544201	0.727621
NR2F2	0.0443856	0.544215	0.727621
TBX15	0.0443805	0.544261	0.727621
SYT15B	0.0443665	0.544388	0.727677
INS	0.0443471	0.544564	0.727861
OVCH1	0.0443288	0.54473	0.72801
TFAP2D	0.0443266	0.544751	0.72801
GLI3	0.0443065	0.544933	0.728127
FRK	0.0443042	0.544954	0.728127
B3GALT1	0.0442961	0.545027	0.728127
FGF1	0.0442634	0.545324	0.728271
SNAPC2	0.0442526	0.545423	0.728332
OR6K2	0.0442501	0.545445	0.728332
OR52I2	0.0442379	0.545556	0.728384
PLA1A	0.0442365	0.545569	0.728384
PCDHB6	0.0442258	0.545667	0.728384
RGPD4	0.0442251	0.545673	0.728384
SPSB2	0.0442251	0.545673	0.728384
OR5B12	0.0442001	0.5459	0.728452
ENHO	0.0441934	0.545961	0.728452
DHRS7B	0.0441886	0.546005	0.728452
FPGT-TNNI3K	0.044185	0.546038	0.728452
C8orf88	0.0441824	0.546061	0.728452
PCDH11Y	0.0441808	0.546075	0.728452
RAG2	0.0441778	0.546102	0.728452
PHF21B	0.044128	0.546556	0.728855
MACROD1	0.0441219	0.546611	0.728874
FAM25A	0.0441166	0.54666	0.728874
PODXL2	0.0441139	0.546684	0.728874
PRRT2	0.0441079	0.546739	0.728897
PABPC5	0.0440984	0.546826	0.728917
RASGEF1A	0.0440979	0.54683	0.728917
NXPH2	0.0440861	0.546938	0.728985
GDF6	0.044084	0.546957	0.728985
CKMT1B	0.0440772	0.547018	0.728992
TBC1D3K	0.0440682	0.5471	0.728992
SUMO2	0.0440668	0.547113	0.728992
PGLYRP4	0.0440492	0.547273	0.729155
SLC45A3	0.044026	0.547485	0.729302
CFAP90	0.0440246	0.547497	0.729302
FRMPD1	0.0440039	0.547686	0.729496
SPTBN5	0.0439993	0.547728	0.729496
MYL3	0.0439936	0.547779	0.729496
KCNIP3	0.0439919	0.547795	0.729496
CEACAM8	0.0439779	0.547922	0.729566
DHRS4L2	0.0439673	0.548019	0.729645
PPP1R1B	0.0439511	0.548167	0.729781
SLC2A11	0.0439353	0.548311	0.729881
H3-4	0.0439301	0.548358	0.729893
CNPY1	0.0439221	0.548431	0.72994
JCAD	0.0439169	0.548478	0.729953
WNT7A	0.0439011	0.548623	0.730062
OR3A3	0.0438965	0.548664	0.730062
VWA2	0.0438885	0.548737	0.730096
ACTL9	0.0438781	0.548832	0.73012
JAG1	0.0438775	0.548838	0.73012
TGM1	0.043874	0.548869	0.73012
P3H2	0.0438477	0.549109	0.730275
RAB20	0.0438384	0.549194	0.730297
CDHR3	0.0438321	0.549251	0.730297
CLCNKA	0.0438071	0.54948	0.730478
SLC25A21	0.0437952	0.549588	0.730526
ZNF670	0.0437706	0.549813	0.730637
RASD1	0.0437693	0.549824	0.730637
LMX1A	0.043769	0.549827	0.730637
ZNF311	0.0437619	0.549892	0.730674
FRMD1	0.0437382	0.550108	0.73091
SALL4	0.0437305	0.550179	0.730954
PLOD1	0.0437104	0.550362	0.731078
MORC4	0.0437077	0.550387	0.731078
RUSC2	0.0436899	0.550549	0.731244
GYG1	0.043673	0.550703	0.731398
MS4A2	0.0436562	0.550857	0.731502
NAA10	0.043633	0.551069	0.731732
TSPY9	0.0436268	0.551125	0.731757
UCP3	0.0436206	0.551182	0.731767
CPO	0.0436176	0.551209	0.731767
ANKRD7	0.0436101	0.551278	0.731809
HAGHL	0.0435895	0.551467	0.731949
GDF3	0.043586	0.551498	0.731949
HNF1B	0.0435689	0.551655	0.732082
TTLL8	0.0435647	0.551693	0.732082
PDGFRL	0.0435626	0.551713	0.732082
PBX4	0.0435459	0.551865	0.732234
CXCL10	0.0435393	0.551925	0.732263
SLC17A7	0.0435142	0.552155	0.732468
TECRL	0.0435142	0.552155	0.732468
MDK	0.0434858	0.552415	0.732592
LMOD2	0.0434799	0.552468	0.732592
C14orf39	0.0434787	0.552479	0.732592
MSH5	0.0434748	0.552515	0.732592
NWD1	0.0434259	0.552962	0.732868
OR2J3	0.0434252	0.552969	0.732868
G6PC1	0.0434229	0.55299	0.732868
SORCS2	0.0434162	0.553051	0.732871
CCN2	0.0434121	0.553089	0.732871
TNMD	0.0434102	0.553106	0.732871
IZUMO1R	0.0434037	0.553166	0.7329
FAM43B	0.0433898	0.553293	0.733018
CFAP47	0.0433784	0.553397	0.733106
EDARADD	0.0433552	0.55361	0.733337
NBPF1	0.0433388	0.55376	0.733456
AMPH	0.043337	0.553776	0.733456
ZNF648	0.0433299	0.553841	0.733472
LY6G6F	0.0433274	0.553864	0.733472
KCNA10	0.043288	0.554225	0.733749
WDR12	0.043281	0.554289	0.733782
LYNX1	0.0432735	0.554358	0.733823
GTF2IRD1	0.0431984	0.555046	0.734381
OR5M3	0.0431802	0.555213	0.734506
PRMT8	0.0431798	0.555217	0.734506
C1orf35	0.0431628	0.555373	0.734569
RGS20	0.0431617	0.555383	0.734569
TEX26	0.0431398	0.555584	0.734569
EDDM3B	0.0431378	0.555602	0.734569
CARD9	0.043137	0.555609	0.734569
DHRS2	0.0431368	0.555611	0.734569
TBX3	0.0431322	0.555653	0.734569
DEFB107A	0.0431288	0.555684	0.734569
KRT77	0.0430935	0.556008	0.734947
TFAM	0.0430783	0.556147	0.735081
SAG	0.0430664	0.556257	0.735175
C12orf43	0.0430615	0.556302	0.735184
ISYNA1	0.0430455	0.556449	0.735328
BDH1	0.0430375	0.556522	0.735329
OR52N4	0.0430308	0.556583	0.735354
TGS1	0.0430232	0.556653	0.735362
NDUFS4	0.0430188	0.556694	0.735362
GDF10	0.0430127	0.55675	0.735362
SVEP1	0.0430053	0.556818	0.735362
LAG3	0.0429976	0.556888	0.735404
FZD1	0.0429903	0.556955	0.735423
MS4A5	0.0429838	0.557015	0.735423
CCT6B	0.0429779	0.557069	0.735423
KCNIP1	0.0429683	0.557158	0.73543
ALKAL1	0.0429515	0.557312	0.735524
SPAG17	0.0429503	0.557322	0.735524
SAAL1	0.0429183	0.557616	0.73571
TANC1	0.0429041	0.557747	0.735792
ZNF721	0.0429006	0.55778	0.735792
CH25H	0.0428991	0.557793	0.735792
ZNF423	0.0428501	0.558244	0.736082
HNF4A	0.0428408	0.558329	0.736082
DUSP29	0.0428323	0.558407	0.736082
FOXD2	0.0428312	0.558417	0.736082
CCDC198	0.0428294	0.558433	0.736082
PRAMEF12	0.0427964	0.558737	0.736312
HAUS5	0.0427877	0.558818	0.736312
PLA2G2E	0.0427837	0.558854	0.736312
HADH	0.0427797	0.558891	0.736312
RBFOX1	0.0427772	0.558913	0.736312
WNT2	0.0427563	0.559106	0.736465
CDSN	0.0427467	0.559194	0.73653
TSPAN8	0.0427304	0.559344	0.736678
ARL13A	0.0426919	0.559698	0.737043
CDH3	0.0426754	0.559851	0.737193
C2CD4A	0.0426676	0.559922	0.737237
TMEM184A	0.0426552	0.560036	0.737301
TMEM117	0.0426463	0.560118	0.737344
ZNRF4	0.0426272	0.560295	0.737452
GDAP1L1	0.0426245	0.560319	0.737452
ZNF488	0.0426202	0.560359	0.737452
CLUL1	0.0426125	0.56043	0.737452
SLFNL1	0.0425654	0.560863	0.737842
PGM2L1	0.0425637	0.56088	0.737842
TAF6L	0.0425477	0.561027	0.737979
PLLP	0.0425441	0.56106	0.737979
GPR42	0.0425376	0.561119	0.738007
BRD3OS	0.0425272	0.561216	0.738083
TSPAN15	0.0425114	0.561361	0.738186
SMCO2	0.0424944	0.561518	0.73833
MYH3	0.0424641	0.561797	0.738629
OPRL1	0.0424561	0.561871	0.738629
TPSAB1	0.0424529	0.5619	0.738629
EXD1	0.0424447	0.561976	0.738629
PDCD1	0.0424294	0.562117	0.738713
ATAD3C	0.0424253	0.562155	0.738713
ANKRD26	0.042393	0.562453	0.739054
PIANP	0.0423868	0.562511	0.739079
IFT172	0.0423699	0.562667	0.739144
FAT3	0.0423528	0.562825	0.73929
CFAP299	0.042335	0.562989	0.739456
COL9A2	0.042321	0.563118	0.739498
C2orf78	0.0423148	0.563174	0.739498
CASP7	0.042273	0.563561	0.739724
C17orf78	0.0422717	0.563573	0.739724
ZNF197	0.0422712	0.563577	0.739724
PPP1R13B	0.0422517	0.563758	0.739823
IQCA1L	0.0422501	0.563772	0.739823
GRXCR2	0.0422396	0.563869	0.739823
DAPK3	0.0422392	0.563873	0.739823
ENKD1	0.0422365	0.563898	0.739823
TTF1	0.0422312	0.563947	0.739823
ARGFX	0.0422296	0.563962	0.739823
P3R3URF-PIK3R3	0.0422256	0.563998	0.739823
NOS1AP	0.0422181	0.564068	0.739864
PLEKHA7	0.0422134	0.564111	0.73987
CGB5	0.0421915	0.564314	0.740021
AMFR	0.0421885	0.564341	0.740021
KCNJ18	0.0421808	0.564413	0.740059
KIF19	0.0421771	0.564447	0.740059
ZSCAN31	0.0421668	0.564542	0.740083
ZNF714	0.0421619	0.564588	0.740092
AGBL2	0.0421379	0.564809	0.740282
C11orf98	0.0421265	0.564914	0.740357
TMEM35B	0.0421196	0.564978	0.740357
PCCB	0.0421192	0.564982	0.740357
ZNF594	0.0421014	0.565146	0.740515
PARD6A	0.0420979	0.565179	0.740515
H1-7	0.0420624	0.565507	0.740837
SERTAD4	0.0420494	0.565628	0.740837
TLCD3B	0.0420478	0.565642	0.740837
PTPN5	0.0420361	0.565751	0.740911
FBN3	0.0420313	0.565795	0.740919
FBXL18	0.0420001	0.566084	0.741145
MRGPRE	0.041963	0.566427	0.741399
KRTAP4-2	0.0419569	0.566484	0.741399
CTNND2	0.0419514	0.566535	0.741399
OR10P1	0.0419346	0.56669	0.741435
CYYR1	0.0419331	0.566704	0.741435
NDRG2	0.0419174	0.566849	0.741435
TRIM73	0.0419155	0.566867	0.741435
FAM3D	0.0418948	0.567059	0.741596
PNMA8A	0.0418922	0.567083	0.741596
NHSL1	0.0418481	0.567491	0.741938
TIMP3	0.0418473	0.567498	0.741938
JPH4	0.041809	0.567854	0.742353
PSMB6	0.0417779	0.568142	0.742563
GPR39	0.041775	0.568169	0.742563
NKD2	0.0417668	0.568245	0.742612
PICK1	0.0417565	0.56834	0.742636
KCP	0.0417485	0.568414	0.742643
DNAJC21	0.0417476	0.568422	0.742643
OR13C3	0.0417351	0.568539	0.742685
WDSUB1	0.0417316	0.568571	0.742685
IFITM10	0.0417183	0.568695	0.742796
SYCE1	0.0417118	0.568755	0.742803
OR11L1	0.0416963	0.568899	0.742912
MEI1	0.0416747	0.569099	0.743104
CPA5	0.0416462	0.569363	0.743166
ALAS2	0.0416312	0.569503	0.743168
ZDHHC9	0.0416312	0.569503	0.743168
TP53I3	0.0416125	0.569676	0.743257
SMIM27	0.0416063	0.569734	0.743257
TUBB3	0.0416054	0.569742	0.743257
SAP25	0.0415765	0.57001	0.743534
ATG4C	0.0415583	0.570179	0.743677
FAM136A	0.0415307	0.570435	0.743872
GALR1	0.0415297	0.570445	0.743872
WASHC1	0.0415179	0.570555	0.743965
OPN1LW	0.041477	0.570935	0.744337
LARS2	0.0414747	0.570956	0.744337
SYT4	0.0414323	0.57135	0.744648
GC	0.0414261	0.571407	0.744648
DEFB126	0.0414253	0.571415	0.744648
BPGM	0.0414098	0.571559	0.74472
CAD	0.0413858	0.571782	0.74491
CCDC74B	0.0413803	0.571833	0.744926
NXPH1	0.0413705	0.571925	0.744955
KCNQ5	0.0413547	0.572071	0.744955
PCDHA10	0.0413542	0.572076	0.744955
PHF13	0.0413494	0.572121	0.744955
OBP2B	0.0413447	0.572165	0.744955
ZKSCAN3	0.0413387	0.57222	0.744977
PTCH2	0.041289	0.572683	0.745428
RTL3	0.0412578	0.572973	0.745687
CDHR1	0.0412309	0.573223	0.74588
ANXA3	0.0412249	0.573279	0.745891
DEFB113	0.0412217	0.573309	0.745891
OR5V1	0.04118	0.573698	0.746245
LRRC2	0.0411525	0.573954	0.746477
LMX1B	0.0411389	0.57408	0.74654
CTLA4	0.0411138	0.574314	0.746764
CCDC182	0.0411108	0.574342	0.746764
ADH6	0.0411004	0.574439	0.746764
KLHL30	0.0410974	0.574467	0.746764
SLC13A1	0.0410806	0.574623	0.746764
TPSB2	0.0410765	0.574662	0.746764
IRX3	0.0410698	0.574724	0.746764
PRAMEF6	0.0410634	0.574783	0.746764
PAX1	0.0410604	0.574812	0.746764
CCDC38	0.0410579	0.574835	0.746764
COL5A1	0.0410507	0.574902	0.746764
MREG	0.0410489	0.574919	0.746764
KRT31	0.0410446	0.574959	0.746764
DEFA5	0.0410429	0.574975	0.746764
COL1A2	0.0410373	0.575027	0.746764
CRYZL1	0.0410152	0.575234	0.746832
PAAF1	0.0410134	0.57525	0.746832
ADRA2C	0.0410088	0.575293	0.746832
RLN3	0.0410067	0.575312	0.746832
FOXB1	0.0410014	0.575362	0.746846
HMHB1	0.0409961	0.575411	0.74686
DNAAF9	0.0409556	0.575789	0.7473
BTG4	0.0408996	0.576312	0.747877
CCBE1	0.0408823	0.576473	0.748022
DEFB135	0.0408752	0.57654	0.748022
ALKBH8	0.0408649	0.576635	0.748096
SLC27A6	0.0408589	0.576691	0.748118
NSD2	0.0408498	0.576776	0.748128
RNASE2	0.0408063	0.577183	0.748475
VWA5A	0.0407858	0.577374	0.748651
ASIC4	0.0407769	0.577457	0.748708
SLC4A11	0.0407646	0.577572	0.748807
CYP2E1	0.0407513	0.577696	0.748917
TEX48	0.0407355	0.577844	0.749059
HSD17B12	0.0407254	0.577939	0.749131
OR2L5	0.040712	0.578064	0.749238
GPR35	0.040704	0.578138	0.749238
CDH2	0.0406999	0.578177	0.749238
GPR78	0.0406844	0.578322	0.749376
DENND6B	0.0406774	0.578387	0.74941
FGA	0.0406696	0.57846	0.749438
CA1	0.0406472	0.57867	0.749625
MARVELD3	0.0406356	0.578778	0.749714
PPARA	0.0405992	0.579119	0.75003
BCO1	0.0405964	0.579144	0.75003
CALR3	0.0405821	0.579278	0.75011
DYNLRB2	0.0405585	0.5795	0.750312
ZNF766	0.0405529	0.579551	0.750312
TVP23C	0.0405476	0.579601	0.750327
SCNN1D	0.0405281	0.579784	0.750512
DNAH10	0.0405183	0.579876	0.750531
RTL8B	0.0404404	0.580605	0.751222
CCDC187	0.0404286	0.580715	0.751264
USP6	0.040416	0.580833	0.751326
DHCR24	0.0404151	0.580841	0.751326
OR51G2	0.0403909	0.581068	0.751515
IL27	0.0403787	0.581183	0.751515
MAP9	0.0403494	0.581458	0.751669
CETN1	0.0403302	0.581638	0.751798
CRHR2	0.0403273	0.581664	0.751798
CFAP298	0.0402996	0.581924	0.75193
RAET1L	0.0402716	0.582187	0.752054
KCNQ3	0.0402691	0.58221	0.752054
HOXA11	0.0402614	0.582282	0.752079
DNMT3B	0.0402463	0.582424	0.752182
APOA4	0.0402445	0.58244	0.752182
CFB	0.0401845	0.583003	0.752771
IQCE	0.0401822	0.583025	0.752771
ZNF57	0.0401689	0.58315	0.752771
KIR2DL4	0.0401641	0.583195	0.752771
B3GLCT	0.0401636	0.5832	0.752771
RNF112	0.0401627	0.583208	0.752771
DMRTA1	0.0401588	0.583245	0.752771
CAPN14	0.040158	0.583253	0.752771
SMC2	0.0401369	0.58345	0.752771
SIRT6	0.0401289	0.583525	0.752771
MYL2	0.0401269	0.583544	0.752771
KCNF1	0.0401245	0.583567	0.752771
LCE3D	0.040121	0.5836	0.752771
IL15	0.0401085	0.583717	0.752872
GABRB3	0.040089	0.5839	0.753023
CLEC4M	0.0400858	0.58393	0.753023
KIF20B	0.0400836	0.583951	0.753023
LGALS1	0.040056	0.58421	0.753237
EFCAB2	0.0400338	0.584419	0.7533
PACS2	0.0400231	0.584519	0.7533
PWWP3B	0.0400215	0.584535	0.7533
ULK4	0.0400142	0.584602	0.7533
H1-0	0.0400125	0.584619	0.7533
GHRHR	0.0399997	0.584739	0.753383
COQ10A	0.0399734	0.584987	0.753518
CCL21	0.03997	0.585018	0.753518
KRT38	0.0399677	0.58504	0.753518
TMEM249	0.0399473	0.585232	0.753665
VTCN1	0.0399294	0.5854	0.753831
CSNK1G3	0.0399209	0.58548	0.753844
MYO5C	0.0399129	0.585555	0.753879
MB21D2	0.0399042	0.585637	0.753933
OR10G6	0.0399001	0.585675	0.753933
SLC41A3	0.039896	0.585714	0.753933
PNLIP	0.0398835	0.585831	0.753968
ANO9	0.0398827	0.585839	0.753968
TNFRSF8	0.0398791	0.585872	0.753968
WARS2	0.0398765	0.585898	0.753968
OR6C6	0.0398508	0.586139	0.754172
GJB1	0.0398506	0.586141	0.754172
SENP8	0.0398036	0.586583	0.754497
HOXC12	0.0397782	0.586822	0.754703
DMRTA2	0.0397709	0.586891	0.754742
ENPP7	0.0397655	0.586942	0.754757
GPRIN2	0.0397611	0.586983	0.754759
FAP	0.0397358	0.587221	0.754965
CCDC9	0.039728	0.587294	0.754975
AADACL2	0.0397183	0.587386	0.754975
NEU2	0.0396987	0.587571	0.755162
TNFSF15	0.0396819	0.587729	0.755237
MARVELD1	0.0396693	0.587847	0.755316
TDRD3	0.0396445	0.588081	0.755567
C2orf76	0.0396374	0.588148	0.755602
PEAK1	0.039584	0.588651	0.756097
SARNP	0.0395733	0.588752	0.756176
TRIM31	0.0395691	0.588792	0.756177
RTEL1-TNFRSF6B	0.0395556	0.588919	0.756203
KRTAP25-1	0.0395552	0.588922	0.756203
ESX1	0.0395544	0.58893	0.756203
SERAC1	0.0395502	0.588969	0.756203
MADCAM1	0.0395413	0.589053	0.75621
IRX2	0.0395104	0.589345	0.756484
TUB	0.0394987	0.589456	0.756499
PUSL1	0.0394924	0.589514	0.756499
MAPT	0.0394924	0.589514	0.756499
DDR1	0.0394924	0.589514	0.756499
TEK	0.039475	0.589679	0.75661
GALE	0.0394658	0.589766	0.756671
EPB41L3	0.0394444	0.589967	0.756874
DPYS	0.0394407	0.590003	0.756874
THAP10	0.0394255	0.590145	0.756921
OR4C6	0.0394237	0.590162	0.756921
DCN	0.0394168	0.590228	0.756921
OR2I1P	0.0394078	0.590313	0.75697
KRCC1	0.0393876	0.590504	0.757114
LSMEM2	0.0393825	0.590551	0.757124
IL17F	0.0393656	0.590711	0.757229
CHRD	0.039349	0.590868	0.757299
GNAT3	0.0393436	0.590918	0.757299
SSPN	0.0393191	0.59115	0.757422
PCDHB12	0.0393163	0.591177	0.757422
PLCB4	0.0392863	0.59146	0.757697
ATP2B3	0.0392852	0.59147	0.757697
PRAMEF1	0.0392563	0.591743	0.757932
ALS2CL	0.0392533	0.591771	0.757932
PKD1L2	0.0392178	0.592107	0.758311
BTBD8	0.0392053	0.592225	0.758412
SLC25A48	0.0391942	0.59233	0.758415
H4C1	0.0391904	0.592366	0.758415
LMNTD2	0.0391884	0.592385	0.758415
KCTD1	0.0391689	0.59257	0.758549
GDPD1	0.0391644	0.592612	0.758549
KIAA1549L	0.0391588	0.592665	0.758549
ABHD14A-ACY1	0.0391482	0.592765	0.758549
CCT8L2	0.0391381	0.59286	0.758606
CLDN6	0.0391152	0.593077	0.758746
SERPINA7	0.039105	0.593173	0.758805
GSDMA	0.0390984	0.593236	0.758805
AK1	0.0390978	0.593241	0.758805
FRMPD4	0.039063	0.593571	0.759056
SMIM9	0.0390284	0.593899	0.759344
CCDC3	0.0390201	0.593977	0.759353
SELENOV	0.0390192	0.593985	0.759353
STC2	0.0390043	0.594126	0.759483
CHRM4	0.0389834	0.594325	0.759621
RAB32	0.0389804	0.594352	0.759621
SHPK	0.0389632	0.594515	0.759677
TELO2	0.0389484	0.594655	0.759677
RAPGEFL1	0.0389466	0.594672	0.759677
FAT2	0.038928	0.594849	0.759737
FHIP1A	0.0389228	0.594898	0.759737
S100A9	0.0389164	0.594958	0.75974
ATP5F1C	0.0389075	0.595042	0.759797
TREH	0.0388364	0.595716	0.760506
ZNF749	0.0388036	0.596028	0.760703
FAIM2	0.0387846	0.596207	0.760838
CAPN3	0.038784	0.596213	0.760838
FAM228A	0.0387732	0.596315	0.760918
NPW	0.0387652	0.596392	0.760965
TAS1R2	0.0387533	0.596504	0.761058
NEUROD4	0.0387469	0.596565	0.761085
MAN1A1	0.0387324	0.596702	0.76116
TMEM225	0.0387247	0.596775	0.761173
ETV4	0.0387164	0.596854	0.761173
COL11A2	0.038699	0.597019	0.76124
GABRB1	0.0386966	0.597042	0.76124
UTS2R	0.0386877	0.597127	0.761261
PPAN	0.0386858	0.597145	0.761261
GSC2	0.0386753	0.597244	0.761261
ARSL	0.0386744	0.597253	0.761261
GNG7	0.0386658	0.597335	0.761261
MRPL28	0.0386293	0.59768	0.761601
NOS3	0.0386124	0.597841	0.761736
EFCAB6	0.0386098	0.597866	0.761736
LRRC1	0.0385813	0.598136	0.762004
GPR119	0.0385747	0.598199	0.762004
KCNQ2	0.0385664	0.598278	0.762004
CFHR5	0.0385647	0.598293	0.762004
IL6	0.0385632	0.598308	0.762004
GPR4	0.038527	0.598652	0.762384
CPT1A	0.0385129	0.598786	0.762505
RAB11FIP3	0.0385013	0.598896	0.762544
PCMT1	0.0384889	0.599014	0.762644
KIRREL2	0.0384733	0.599162	0.762684
TCEAL9	0.0384713	0.599181	0.762684
S100A8	0.0384649	0.599242	0.762684
HSD17B8	0.0384614	0.599275	0.762684
ZNF250	0.0384462	0.599419	0.762807
KDSR	0.0384364	0.599512	0.762875
FERD3L	0.0384075	0.599787	0.763049
MAPK10	0.0384054	0.599807	0.763049
PPEF1	0.0383895	0.599958	0.763171
IL22RA1	0.038382	0.60003	0.763171
OR10A6	0.0383744	0.600102	0.763172
CLIC3	0.0383164	0.600653	0.763571
OPN5	0.0382924	0.600882	0.76381
RRAGD	0.038256	0.601228	0.76415
DDX47	0.0382294	0.601482	0.764404
DAZL	0.0382221	0.60155	0.764404
WDR38	0.0382166	0.601603	0.764404
HAPSTR2	0.0382144	0.601624	0.764404
COX7A2L	0.0382142	0.601626	0.764404
MUC5B	0.0382008	0.601753	0.764416
OR13C4	0.0381929	0.601829	0.764416
TERB1	0.0381925	0.601833	0.764416
OR10Q1	0.0381923	0.601834	0.764416
IFNA6	0.03817	0.602046	0.764573
ZNF474	0.0381668	0.602077	0.764573
FOXN4	0.0381492	0.602245	0.764686
OR1E2	0.0381397	0.602335	0.764723
PPP1R3F	0.0381377	0.602354	0.764723
TRIM9	0.0381191	0.602532	0.764804
CCDC166	0.0381185	0.602537	0.764804
ACSM5	0.0381032	0.602682	0.764939
FOXD4L1	0.0380968	0.602744	0.764951
C7orf57	0.0380938	0.602773	0.764951
PTCHD4	0.0380745	0.602956	0.765033
NOX4	0.0380524	0.603167	0.765128
SLC7A14	0.0380503	0.603187	0.765128
ACAP3	0.0380444	0.603243	0.765128
SLX4	0.0380426	0.60326	0.765128
SERPINH1	0.0380284	0.603396	0.765138
UBE2V2	0.0380177	0.603497	0.76517
RRH	0.0380174	0.6035	0.76517
MEIOC	0.038008	0.60359	0.765232
VNN1	0.0379991	0.603675	0.765232
ARHGAP20	0.0379956	0.603708	0.765232
SYCE1L	0.037968	0.603971	0.765338
KCNMB2	0.0379585	0.604062	0.765338
PAX3	0.0379583	0.604064	0.765338
GSG1L	0.0379576	0.60407	0.765338
RPS26	0.0379297	0.604336	0.765535
ACTR10	0.0379226	0.604404	0.76556
CPS1	0.0378914	0.604702	0.765762
MUC17	0.0378892	0.604723	0.765762
PIWIL3	0.0378831	0.604781	0.765786
ATOH8	0.03784	0.605193	0.766083
DRC3	0.0378346	0.605244	0.766083
KATNAL1	0.0378284	0.605303	0.766083
GNRHR	0.0378274	0.605313	0.766083
ZNF354B	0.0378257	0.605329	0.766083
SLC25A34	0.0377635	0.605923	0.766576
KCNN2	0.0377394	0.606153	0.766767
CCDC78	0.0377173	0.606364	0.766853
KCTD16	0.0377136	0.606399	0.766853
SLC15A5	0.0377073	0.60646	0.766853
LCN9	0.0377063	0.606469	0.766853
ENPP3	0.0376987	0.606542	0.766853
VGLL2	0.0376857	0.606665	0.766853
TMEM98	0.0376794	0.606726	0.766853
ADCY8	0.0376781	0.606739	0.766853
POMT1	0.0376737	0.60678	0.766855
PFKM	0.0376533	0.606976	0.766933
ZNF525	0.0376524	0.606984	0.766933
ADAMTS14	0.0376235	0.60726	0.767093
PIEZO2	0.0376182	0.607311	0.767093
SPIRE1	0.0376133	0.607358	0.767093
SGPP2	0.0375986	0.607498	0.767124
RSRC1	0.0375786	0.607689	0.767299
OTOG	0.0375627	0.607842	0.767363
FRG2C	0.0375495	0.607967	0.767399
ACOX3	0.037527	0.608182	0.76757
OR1K1	0.0375084	0.608361	0.767619
PAX7	0.0375068	0.608376	0.767619
C19orf84	0.0375063	0.608381	0.767619
PVR	0.0374933	0.608506	0.767676
NPAS2	0.0374933	0.608506	0.767676
EDN2	0.0374853	0.608582	0.767697
SLC1A2	0.0374585	0.608838	0.767803
CCDC112	0.0374577	0.608846	0.767803
OR14A16	0.0374526	0.608895	0.767815
PLEKHG4	0.037447	0.608948	0.767831
GPKOW	0.037423	0.609178	0.768071
PSG4	0.0374185	0.609221	0.768075
MUCL1	0.0374108	0.609295	0.768118
C19orf81	0.0373957	0.609439	0.768212
NUDCD2	0.0373946	0.60945	0.768212
BTBD16	0.0373884	0.609509	0.768212
DOCK3	0.0373813	0.609577	0.768212
KIRREL1	0.0373727	0.609659	0.768212
ROBO3	0.0373724	0.609662	0.768212
VWA3A	0.0373404	0.609968	0.768354
SOX12	0.0373395	0.609978	0.768354
DMKN	0.0373371	0.61	0.768354
ARNT2	0.0373191	0.610173	0.768424
PTCHD1	0.0373188	0.610175	0.768424
DBH	0.0373057	0.610301	0.768485
LRRIQ4	0.0373017	0.610339	0.768485
MAGEA2	0.0372668	0.610673	0.768662
CAGE1	0.0372658	0.610684	0.768662
CCN5	0.03726	0.610739	0.768681
AOC3	0.0372266	0.611059	0.768984
GNAZ	0.0372141	0.611178	0.769083
ADAM11	0.03721	0.611218	0.769083
GOLGA6L22	0.0372028	0.611287	0.76912
DEFB129	0.0371803	0.611503	0.769341
FAM181A	0.0371753	0.611551	0.769351
PRRG1	0.0371651	0.611649	0.769404
SOCS7	0.0371457	0.611835	0.769521
CYTL1	0.0371445	0.611846	0.769521
BPY2C	0.0371155	0.612125	0.769546
RNASE7	0.0371104	0.612174	0.769546
SLC25A10	0.0371092	0.612185	0.769546
OTOGL	0.0370847	0.61242	0.76969
KLHDC7B	0.0370764	0.6125	0.76974
C2CD6	0.0370702	0.612559	0.769765
CA13	0.0370435	0.612815	0.769897
UBTD1	0.0370426	0.612824	0.769897
OPN1MW	0.0370196	0.613044	0.770123
CRISP1	0.0370113	0.613124	0.770173
BRF1	0.0369946	0.613285	0.770325
CT45A2	0.0369897	0.613331	0.770333
SLC6A17	0.0369802	0.613422	0.770388
C14orf180	0.0369747	0.613476	0.770388
H2BC26	0.0369688	0.613532	0.770388
ASCL4	0.0369684	0.613536	0.770388
MGAT5B	0.0369453	0.613758	0.770517
MRPS35	0.036919	0.61401	0.770734
KLHL7	0.0368861	0.614326	0.770911
ERRFI1	0.0368854	0.614333	0.770911
CHST14	0.0368852	0.614335	0.770911
KCTD19	0.0368835	0.614351	0.770911
SSTR4	0.0368608	0.614569	0.771102
CXorf66	0.0368593	0.614583	0.771102
KLK7	0.0368393	0.614776	0.771238
SLC6A13	0.0368355	0.614812	0.771238
PCDHGA10	0.0368226	0.614937	0.77131
PNP	0.0368212	0.61495	0.77131
CCDC190	0.0367958	0.615194	0.771516
SLC35G4	0.0367913	0.615237	0.771516
TMEM132E	0.0367884	0.615265	0.771516
FCGR1A	0.0367875	0.615274	0.771516
BLM	0.0367724	0.61542	0.771648
GRTP1	0.0367448	0.615685	0.771901
EPB41L2	0.036743	0.615702	0.771901
TFPI2	0.0367228	0.615896	0.772095
TMEM26	0.0367133	0.615988	0.772159
SPRED3	0.0366977	0.616138	0.772228
GJB5	0.0366961	0.616153	0.772228
MEIS3	0.0366802	0.616306	0.772307
FBLN5	0.036655	0.616548	0.77256
PDLIM1	0.0366337	0.616753	0.772767
NEURL1B	0.0366124	0.616959	0.772903
LEO1	0.0366115	0.616967	0.772903
PLPP7	0.0366099	0.616982	0.772903
FN3KRP	0.0365768	0.617301	0.773202
ZNF625-ZNF20	0.0365536	0.617525	0.773419
CXorf49	0.0365345	0.617708	0.77346
PROSER2	0.0365209	0.61784	0.773517
OGDHL	0.0365095	0.617949	0.773517
C1QTNF7	0.0365083	0.61796	0.773517
NDUFS3	0.0365012	0.618029	0.773517
LMNTD1	0.0365006	0.618035	0.773517
RFPL2	0.0364831	0.618204	0.773639
CACNA1G	0.0364822	0.618212	0.773639
FIBCD1	0.0364724	0.618307	0.773707
TPST1	0.036463	0.618397	0.773708
C16orf78	0.0364542	0.618482	0.773708
FBN1	0.0364515	0.618508	0.773708
C16orf46	0.036429	0.618724	0.773877
ELAVL4	0.0364238	0.618775	0.77389
MKRN3	0.0364026	0.618979	0.773964
CD276	0.0363981	0.619022	0.773964
MCEE	0.0363963	0.619039	0.773964
YBX2	0.0363794	0.619203	0.773964
KNCN	0.0363732	0.619262	0.773964
TRPC7	0.0363724	0.61927	0.773964
EPX	0.0363699	0.619295	0.773964
RAI2	0.0363661	0.61933	0.773964
MATN1	0.0363635	0.619356	0.773964
GJA3	0.0363517	0.61947	0.773992
HLA-DQB2	0.0363479	0.619506	0.773992
POU2AF3	0.0363417	0.619566	0.773992
RGS10	0.0363297	0.619682	0.77407
FAM47A	0.0363236	0.61974	0.774093
ZSCAN23	0.0363137	0.619836	0.774162
TWIST2	0.0363058	0.619912	0.774191
CUX2	0.036303	0.619939	0.774191
NOX3	0.0362734	0.620225	0.77436
RAMACL	0.0362544	0.620408	0.77436
SCUBE1	0.0362515	0.620436	0.77436
ZNF77	0.0362346	0.620599	0.774513
ANP32D	0.0362303	0.620641	0.774515
CYP4A11	0.0362115	0.620822	0.774562
AKR1C1	0.0361875	0.621054	0.774745
ANXA8L1	0.0361778	0.621147	0.774768
ZNF840P	0.0361502	0.621413	0.774926
RGL1	0.0361243	0.621664	0.775188
OR2J2	0.0360863	0.622031	0.775388
A1CF	0.0360786	0.622106	0.775388
APOM	0.036071	0.622179	0.775429
SLC6A1	0.0360551	0.622332	0.77546
KIAA0408	0.0360518	0.622364	0.77546
ALG1L2	0.0360391	0.622487	0.775562
SPANXC	0.0360235	0.622637	0.775649
MAGEE1	0.0360141	0.622728	0.775695
SLC34A1	0.0360065	0.622802	0.775695
SARS2	0.0359995	0.62287	0.775695
COL6A6	0.0359946	0.622917	0.775695
GUCA1A	0.0359925	0.622937	0.775695
SSB	0.0359839	0.62302	0.775695
MS4A3	0.0359812	0.623046	0.775695
AKR1C2	0.0359752	0.623105	0.775695
GFAP	0.0359716	0.623139	0.775695
MRAS	0.0359697	0.623157	0.775695
SLC36A2	0.0359448	0.623398	0.775787
SLC5A5	0.035943	0.623416	0.775787
RASGRP3	0.0359412	0.623433	0.775787
PRIMPOL	0.0359341	0.623502	0.775823
ABCA10	0.0359128	0.623708	0.775929
HOXA10	0.035858	0.624237	0.776537
UNC5B	0.0358198	0.624608	0.776821
CPNE5	0.0358194	0.624611	0.776821
SLC22A1	0.0358114	0.624688	0.776821
BLACAT1	0.0358103	0.6247	0.776821
HSD11B2	0.0358053	0.624748	0.776821
PRIMA1	0.0357954	0.624844	0.776891
ADAM23	0.0357768	0.625024	0.777064
HRG	0.0357646	0.625142	0.777156
HSD11B1L	0.0357551	0.625234	0.777156
GMCL1	0.0357545	0.625239	0.777156
TMEM17	0.0357496	0.625287	0.777156
PSG7	0.0357313	0.625464	0.777255
RTN4RL1	0.0357275	0.6255	0.777255
MLN	0.0357231	0.625543	0.777259
CPLX2	0.0357048	0.625721	0.77735
CMA1	0.0356933	0.625832	0.777404
MMP11	0.0356902	0.625862	0.777404
CHTF18	0.0356843	0.625919	0.777424
TKTL1	0.0356755	0.626004	0.777431
H2AC14	0.0356648	0.626108	0.777508
LRMDA	0.035655	0.626203	0.777569
SCG3	0.0356514	0.626237	0.777569
CYB561	0.0356123	0.626616	0.77799
B3GNT4	0.0356034	0.626703	0.778014
C14orf93	0.035599	0.626746	0.778014
DMTN	0.0355936	0.626797	0.778014
TEKT3	0.0355936	0.626798	0.778014
F8A3	0.0355784	0.626945	0.778147
TNNT2	0.0355688	0.627039	0.778213
GUCY2F	0.0355628	0.627096	0.778234
UBL4B	0.0355506	0.627215	0.778331
HYOU1	0.0355172	0.627538	0.778683
IGLL1	0.0355123	0.627586	0.778692
ARHGEF16	0.035498	0.627724	0.778813
SLC66A1	0.0354914	0.627788	0.778842
C3orf22	0.035471	0.627986	0.778949
ABCB5	0.03547	0.627996	0.778949
EIF4A1	0.0354657	0.628038	0.778952
BPIFA1	0.0354603	0.62809	0.778952
TCEAL1	0.0354573	0.62812	0.778952
MATN3	0.0354184	0.628497	0.779285
SPATA31C1	0.0354166	0.628514	0.779285
BHLHE41	0.0354088	0.62859	0.779285
MAD1L1	0.0353883	0.628788	0.779463
F2RL3	0.0353733	0.628935	0.779562
HGF	0.0353608	0.629056	0.779662
DEFA1	0.0353464	0.629195	0.779784
C2CD4D	0.0353358	0.629298	0.779811
PAQR5	0.0352863	0.629779	0.780303
TEKT5	0.0352699	0.629938	0.780303
DLX5	0.0352683	0.629953	0.780303
ABCA3	0.0352657	0.629979	0.780303
HS3ST5	0.035254	0.630092	0.780303
ZFP1	0.0352407	0.630221	0.780345
KCNJ5	0.0352402	0.630226	0.780345
DEFB103A	0.0352372	0.630255	0.780345
C1QL3	0.0352203	0.63042	0.780438
GLIS1	0.0352129	0.630491	0.780438
NEUROG2	0.0352015	0.630603	0.780438
VENTX	0.0352003	0.630614	0.780438
BCDIN3D	0.0351723	0.630886	0.780578
KRT82	0.035172	0.630889	0.780578
RIBC2	0.0351497	0.631106	0.780762
PTGIR	0.0351483	0.631119	0.780762
METTL2B	0.0351385	0.631214	0.78083
KIR3DL3	0.035127	0.631327	0.780911
FNDC4	0.0351172	0.631421	0.780928
FNDC1	0.0351007	0.631582	0.780949
HYKK	0.035095	0.631638	0.780952
BRINP3	0.0350811	0.631773	0.781069
NUDT18	0.0350763	0.631819	0.781077
FAM187B	0.0350657	0.631923	0.781154
NOVA2	0.0350576	0.632001	0.781201
IFITM5	0.0350505	0.63207	0.781221
IFNA13	0.0350476	0.632098	0.781221
EPHA2	0.034999	0.632571	0.781536
WDR87	0.0349978	0.632583	0.781536
ZNF577	0.0349838	0.632718	0.781536
THSD4	0.0349661	0.632891	0.781565
HEATR9	0.0349652	0.6329	0.781565
CACNB2	0.0349607	0.632943	0.781565
TNNI1	0.0349444	0.633103	0.781655
TOR3A	0.0349376	0.633168	0.781655
NPIPA2	0.0349343	0.6332	0.781655
MYMX	0.0349327	0.633216	0.781655
CUEDC2	0.0349323	0.63322	0.781655
C1QA	0.0349225	0.633315	0.781704
WNK4	0.0349056	0.63348	0.781825
GRB14	0.0348908	0.633624	0.781922
GARIN2	0.0348892	0.63364	0.781922
CDKN2AIP	0.0348834	0.633696	0.781941
MFSD6L	0.0348656	0.633869	0.782105
MRPS10	0.034799	0.634518	0.782785
INSYN1	0.0347882	0.634624	0.782785
GPR150	0.0347519	0.634977	0.783101
SLC28A1	0.0347461	0.635034	0.783101
DUSP15	0.0347329	0.635162	0.783198
OR7G1	0.034713	0.635356	0.783388
OTUD6A	0.0346954	0.635528	0.783549
CLEC1A	0.0346865	0.635614	0.783569
CBLN1	0.0346725	0.635751	0.783569
TMEM190	0.0346687	0.635788	0.783569
TRIM29	0.0346464	0.636005	0.783737
CSMD2	0.0346407	0.636061	0.783747
ARVCF	0.0346176	0.636286	0.783833
MPV17L2	0.0346052	0.636407	0.783833
SLC30A2	0.034605	0.636409	0.783833
NXPE3	0.0345927	0.636529	0.783833
TMEFF2	0.0345856	0.636599	0.783833
RP9	0.0345838	0.636615	0.783833
ACBD7	0.03458	0.636653	0.783833
RIOK1	0.0345181	0.637257	0.784476
PSG1	0.0344934	0.637498	0.78461
OR8K1	0.0344889	0.637541	0.78461
TBX19	0.0344647	0.637778	0.784716
TYRO3	0.0344576	0.637847	0.784736
GABRA3	0.0344545	0.637877	0.784736
POFUT2	0.0344505	0.637917	0.784736
VSX2	0.0344408	0.638011	0.784775
WDR35	0.0344265	0.638151	0.784861
CFAP95	0.0344156	0.638257	0.784861
CDC45	0.0344048	0.638363	0.784861
LRRC72	0.0344034	0.638376	0.784861
TMEM30B	0.0343911	0.638497	0.784861
RPL39L	0.0343869	0.638538	0.784861
ZMYND12	0.0343859	0.638547	0.784861
GOLGA8M	0.0343475	0.638923	0.785205
LCE1A	0.0343428	0.638968	0.785205
CSF3	0.0343222	0.63917	0.785267
LRRC75B	0.0343194	0.639197	0.785267
SCGB1C2	0.0343155	0.639236	0.785267
TSNAXIP1	0.0343145	0.639245	0.785267
NELL1	0.0342982	0.639404	0.785315
ACY3	0.034298	0.639407	0.785315
ZFP64	0.0342594	0.639784	0.785678
GOLGA8H	0.0342461	0.639914	0.785788
C7orf25	0.0342247	0.640122	0.785925
ERBB2	0.0342167	0.640201	0.785925
NR4A3	0.0341998	0.640366	0.785983
GABBR2	0.0341964	0.640399	0.785983
KIF24	0.034182	0.64054	0.786106
FAM180A	0.0341618	0.640738	0.786299
LDLRAD2	0.0341458	0.640895	0.786391
SPTSSB	0.0341308	0.641041	0.786478
CLEC18C	0.0341301	0.641047	0.786478
LCN12	0.0341153	0.641192	0.786526
FANCE	0.0341136	0.641209	0.786526
SLC12A5	0.0341012	0.641331	0.786626
C3orf49	0.0340896	0.641444	0.786651
IQSEC3	0.0340834	0.641505	0.786651
CLDN25	0.0340821	0.641517	0.786651
PDGFD	0.0340629	0.641705	0.786651
EBF3	0.0340599	0.641735	0.786651
TAGLN3	0.0340575	0.641758	0.786651
RGMA	0.0340532	0.641801	0.786651
LATS2	0.0340407	0.641922	0.78675
SELENOH	0.0340185	0.64214	0.786966
ZNF286A	0.034014	0.642184	0.786966
RNF223	0.0340093	0.64223	0.786966
KCNH6	0.0340019	0.642303	0.786966
FFAR3	0.0339874	0.642444	0.786968
CCNB2	0.0339861	0.642458	0.786968
WSCD2	0.033985	0.642468	0.786968
AURKAIP1	0.0339803	0.642514	0.786975
ZNF454	0.033963	0.642683	0.786987
HBG2	0.0339583	0.642729	0.786987
KLHDC8B	0.0339411	0.642897	0.7871
LIMS2	0.0339358	0.64295	0.7871
KRTAP2-3	0.0339339	0.642969	0.7871
GALP	0.0339309	0.642997	0.7871
CHST5	0.0339268	0.643038	0.7871
SOWAHC	0.0339199	0.643106	0.7871
EFNA3	0.0339198	0.643107	0.7871
SSX3	0.0339033	0.643268	0.787247
DOLPP1	0.0338878	0.64342	0.787333
IL1RAPL2	0.0338771	0.643524	0.787411
ZNF503	0.0338481	0.643809	0.787561
TEX101	0.0338472	0.643817	0.787561
TUBA3C	0.0338442	0.643847	0.787561
MT4	0.0338438	0.643851	0.787561
METRN	0.0338069	0.644212	0.787903
ZBTB42	0.0337883	0.644395	0.787976
SPATC1L	0.033786	0.644417	0.787976
USP17L15	0.0337841	0.644436	0.787976
ESRRA	0.0337287	0.644979	0.78834
PPP1R37	0.0337171	0.645093	0.788429
TOGARAM1	0.0337118	0.645145	0.788442
EVX1	0.0337036	0.645225	0.788491
STK32B	0.0336931	0.645328	0.788566
CPE	0.033686	0.645399	0.788602
CTSF	0.0336772	0.645485	0.788608
SPACDR	0.0336565	0.645688	0.788666
BPIFB1	0.0336556	0.645696	0.788666
MYPN	0.0336507	0.645745	0.788675
CFAP44	0.0336442	0.645808	0.788702
CRLF2	0.0336387	0.645863	0.788719
C8A	0.0336336	0.645912	0.78873
SCGB3A2	0.0336162	0.646083	0.788838
NSUN7	0.0336069	0.646174	0.788899
MAGI3	0.0335998	0.646244	0.788935
ARMCX2	0.0335934	0.646306	0.788961
ENTREP2	0.0335768	0.64647	0.789061
PNKD	0.0335696	0.646541	0.789097
NAP1L2	0.0335622	0.646613	0.789135
INSIG2	0.0334585	0.647632	0.790174
ARX	0.0334491	0.647724	0.790174
TYW1B	0.0334487	0.647728	0.790174
CHRNA6	0.0334379	0.647834	0.790174
ALG1	0.0334327	0.647885	0.790187
RPL26L1	0.0334238	0.647973	0.790243
INHBA	0.0333915	0.64829	0.790531
TRNP1	0.033373	0.648471	0.790652
LRRC66	0.0333641	0.648559	0.790659
CDH17	0.0333568	0.648631	0.790696
IBTK	0.03335	0.648698	0.790727
TRIM3	0.0333162	0.64903	0.790982
CYP2C19	0.0333057	0.649133	0.791058
C19orf73	0.0332606	0.649577	0.791489
POTEA	0.0332572	0.64961	0.791489
AARS2	0.0332398	0.649782	0.791648
TAF1L	0.0332149	0.650027	0.791896
USP17L13	0.0332013	0.65016	0.791962
ADRA1A	0.0331932	0.65024	0.791962
ALKBH6	0.0331713	0.650455	0.792112
LGI1	0.0331708	0.65046	0.792112
PRLR	0.0331554	0.650612	0.792112
EXOSC7	0.0331553	0.650613	0.792112
CYP7B1	0.0331539	0.650627	0.792112
KRT7	0.0331509	0.650656	0.792112
ALPG	0.0331362	0.650801	0.792239
TIFAB	0.0331176	0.650984	0.792391
KRTAP5-1	0.0331111	0.651048	0.792391
ADAM9	0.0331109	0.65105	0.792391
ZNF626	0.0330709	0.651444	0.79272
OR4Q3	0.0330607	0.651544	0.792773
CCR8	0.0330582	0.651569	0.792773
GOLGA8Q	0.0330511	0.651639	0.792808
OR13G1	0.0330425	0.651724	0.792838
IGSF1	0.0330365	0.651782	0.792838
HSPB7	0.0330207	0.651938	0.792838
PDRG1	0.0330202	0.651943	0.792838
AGRP	0.0330131	0.652013	0.792838
AGBL4	0.0330131	0.652013	0.792838
FDXACB1	0.033011	0.652034	0.792838
HMCN2	0.0330042	0.652101	0.792868
FBXO40	0.0329847	0.652293	0.793003
KIF6	0.0329693	0.652445	0.793029
KLK12	0.0329636	0.652501	0.793029
S100P	0.0329616	0.652521	0.793029
IGSF5	0.0329516	0.652619	0.793099
RBM46	0.032944	0.652694	0.793139
ADCY4	0.0329171	0.652959	0.793391
PRR20A	0.0329099	0.65303	0.793391
TMSB4Y	0.0329084	0.653045	0.793391
SLC47A1	0.0329063	0.653066	0.793391
MAGEA12	0.0328968	0.65316	0.793455
PHKA1	0.03288	0.653325	0.793506
SMIM35	0.0328623	0.6535	0.793646
RGN	0.0328516	0.653605	0.793646
PCDHA13	0.0328467	0.653654	0.793654
RAD51AP2	0.0328299	0.653819	0.793674
FAM170A	0.0328238	0.653879	0.793674
KRTAP5-9	0.0328207	0.65391	0.793674
RAX2	0.032816	0.653956	0.793674
MATN4	0.0328056	0.654058	0.793746
ZNF674	0.0327998	0.654116	0.793766
PLEKHG1	0.0327953	0.65416	0.793769
KRTAP4-12	0.0327352	0.654754	0.794339
MIA	0.0327011	0.655089	0.794647
ADGRD1	0.0326735	0.655362	0.794808
ABHD8	0.0326709	0.655388	0.794808
ECT2L	0.0326344	0.655748	0.795095
KRT28	0.0326192	0.655899	0.795227
TEX29	0.0326047	0.656041	0.7953
SRR	0.0325695	0.656388	0.795571
CARD18	0.0325538	0.656544	0.795684
NDUFAF2	0.0325321	0.656758	0.795869
KCNE2	0.0325138	0.656939	0.796038
TXN	0.0325011	0.657065	0.79614
PEDS1	0.0324895	0.657179	0.796229
OR51F1	0.0324727	0.657345	0.796345
KRTAP27-1	0.0324674	0.657397	0.796345
OR6C76	0.0324357	0.657711	0.79653
GCLM	0.0324309	0.657759	0.79653
PAGE4	0.0324112	0.657954	0.796686
LMAN1L	0.0323918	0.658145	0.796731
IFIT1B	0.0323918	0.658145	0.796731
DNAJB8	0.032389	0.658172	0.796731
NME3	0.0323606	0.658453	0.79697
CCDC60	0.0323532	0.658527	0.79697
SLC38A4	0.032352	0.658538	0.79697
FZD4	0.0323481	0.658577	0.79697
LRRC55	0.0323285	0.658772	0.797155
DTWD1	0.0323082	0.658972	0.797348
CCDC188	0.0322796	0.659255	0.79764
GSTT2	0.0322717	0.659333	0.797685
TRIM54	0.0322649	0.6594	0.797712
PIP	0.032261	0.659439	0.797712
OPHN1	0.0322567	0.659481	0.797714
RASD2	0.0322406	0.65964	0.797738
ATP1A2	0.032238	0.659667	0.797738
EXOSC3	0.032238	0.659667	0.797738
URB1	0.032238	0.659667	0.797738
CBLL2	0.0322221	0.659824	0.797827
UNC79	0.0322096	0.659948	0.797877
CNR1	0.0321927	0.660115	0.797929
WDR47	0.0321589	0.66045	0.798223
CDY1	0.0321375	0.660661	0.798262
COMTD1	0.0321296	0.66074	0.798262
OR12D3	0.0321274	0.660762	0.798262
OR10J5	0.032121	0.660825	0.798262
SORD	0.0321206	0.660828	0.798262
SLX1B	0.0321189	0.660846	0.798262
PARP2	0.03211	0.660934	0.798268
MRGPRF	0.032098	0.661052	0.79836
SPSB1	0.0320566	0.661462	0.798806
LCTL	0.0320509	0.661519	0.798824
BRME1	0.0320409	0.661618	0.798894
SPATA6L	0.0320246	0.66178	0.798966
ACP4	0.0320147	0.661878	0.798966
SCAF1	0.032014	0.661885	0.798966
MAGEL2	0.0319702	0.662319	0.799289
DNAJC12	0.0319624	0.662397	0.799332
TRIM64C	0.0319485	0.662535	0.799431
RIPPLY3	0.0319458	0.662561	0.799431
BCL2A1	0.0319384	0.662634	0.799432
KRTAP3-2	0.0319284	0.662734	0.799439
KRTAP2-1	0.0318984	0.663032	0.799698
INSM1	0.0318778	0.663235	0.799894
RAB17	0.0318683	0.663329	0.799909
C8orf82	0.0318593	0.663419	0.799918
RLN1	0.0318455	0.663556	0.799938
SLC38A3	0.0318413	0.663597	0.799938
NRK	0.0318299	0.66371	0.8
KRTAP21-1	0.031827	0.663739	0.8
ARMC3	0.0317966	0.66404	0.800263
CROT	0.0317771	0.664235	0.800386
KCNJ9	0.0317757	0.664248	0.800386
SSUH2	0.0317738	0.664267	0.800386
SNCAIP	0.0317372	0.66463	0.800626
PTGR1	0.0317347	0.664655	0.800626
SLC6A7	0.0317301	0.664701	0.800626
ABCG5	0.0317222	0.66478	0.800654
PHEX	0.031714	0.664861	0.800701
SYTL5	0.0316979	0.665021	0.800809
TSPY2	0.0316921	0.665078	0.800813
ABCB1	0.0316744	0.665254	0.800924
DNAAF4	0.0316702	0.665296	0.800925
APIP	0.031654	0.665457	0.801018
BIRC7	0.0316301	0.665694	0.801254
ASL	0.0316175	0.665819	0.801354
TINCR	0.0315918	0.666075	0.801512
TBX10	0.0315827	0.666165	0.80152
FFAR4	0.0315536	0.666454	0.801802
CCDC172	0.0315476	0.666514	0.801802
AIFM1	0.0315348	0.66664	0.801802
KCNT1	0.0315126	0.666861	0.801957
PTCHD3	0.0315027	0.66696	0.802025
PPIP5K1	0.0314673	0.667312	0.802349
IMPA1	0.0314317	0.667665	0.802473
S100A2	0.0314151	0.667831	0.802572
ABCA8	0.0314022	0.667959	0.802676
CCDC126	0.0313917	0.668063	0.802751
CNTNAP1	0.0313668	0.668311	0.802998
IFNA10	0.031354	0.668439	0.80306
ACR	0.0313495	0.668483	0.80306
CASKIN2	0.0313491	0.668488	0.80306
CBLN4	0.0313408	0.66857	0.80306
TRIM7	0.0313011	0.668965	0.803334
TMED3	0.0312931	0.669045	0.803379
NLGN4X	0.0312724	0.669251	0.803577
S100A1	0.0312556	0.669418	0.803677
MEAK7	0.0312504	0.66947	0.803689
IFT57	0.0312406	0.669567	0.803756
SAMD11	0.0312348	0.669624	0.803763
CCDC70	0.0312316	0.669657	0.803763
KALRN	0.0312148	0.669824	0.803914
SEPTIN10	0.0312009	0.669962	0.80403
CRISP3	0.0311884	0.670086	0.804129
OR4A16	0.031181	0.670161	0.804168
ADAMTS12	0.0311718	0.670252	0.804227
CCDC42	0.0311613	0.670357	0.804303
PUS1	0.0311499	0.67047	0.804388
PPAT	0.0311446	0.670523	0.804402
GTF2IRD2	0.0310753	0.671214	0.805062
F10	0.0310727	0.67124	0.805062
ZNF10	0.0310726	0.67124	0.805062
BECN1	0.0310628	0.671338	0.805129
EIF5A2	0.0310299	0.671666	0.805321
CARMIL3	0.0309864	0.6721	0.805774
RPAP2	0.0309837	0.672126	0.805774
LDHAL6A	0.0309486	0.672476	0.806093
CYP4F22	0.0309409	0.672553	0.806135
TMEM182	0.0309278	0.672684	0.806242
DIABLO	0.0309144	0.672818	0.806352
EPHA8	0.0309021	0.672941	0.806421
METTL2A	0.0308957	0.673004	0.806424
RBP1	0.0308619	0.673341	0.80672
CATSPER2	0.0308584	0.673376	0.80672
CGN	0.0308241	0.673719	0.80703
ZNF74	0.0308104	0.673855	0.807143
NDUFB6	0.0308015	0.673944	0.807199
STXBP2	0.0307944	0.674015	0.807234
CD5L	0.0307772	0.674187	0.807389
GOLGA6C	0.0307558	0.6744	0.807545
RNASE3	0.0307227	0.67473	0.807792
DUS3L	0.0307126	0.674832	0.807792
LRRC32	0.03071	0.674858	0.807792
C1QL1	0.0306887	0.67507	0.807945
FGF10	0.030629	0.675666	0.808498
MAGEA4	0.0306139	0.675818	0.808498
ALG14	0.030613	0.675826	0.808498
OR5M9	0.0305899	0.676057	0.808702
SERPINA11	0.030586	0.676097	0.808702
GFRA4	0.0305834	0.676122	0.808702
RTP3	0.0305609	0.676347	0.808873
C17orf107	0.0305576	0.67638	0.808873
DNAJB13	0.0305499	0.676457	0.808873
DNAH9	0.0305428	0.676528	0.808873
ZIC3	0.0305413	0.676543	0.808873
SPMIP1	0.0305377	0.676578	0.808873
SLC10A1	0.0305339	0.676617	0.808873
GMPR	0.0305313	0.676643	0.808873
ABCG8	0.0305187	0.676769	0.808932
PNPLA3	0.0305135	0.67682	0.808934
SLC10A6	0.0304805	0.677151	0.809229
SMYD5	0.030413	0.677825	0.809733
CYLC2	0.0304049	0.677907	0.809781
FOLR1	0.0303783	0.678173	0.809934
HHIPL1	0.0303604	0.678351	0.809934
DEFB107B	0.030352	0.678436	0.809934
SOX2	0.0303506	0.67845	0.809934
CRP	0.0303469	0.678487	0.809934
CAVIN4	0.0303421	0.678535	0.809934
SPPL2C	0.0303374	0.678582	0.809934
EXPH5	0.0302877	0.67908	0.810301
SH3BP4	0.0302824	0.679133	0.810301
SMCO3	0.0302762	0.679194	0.810313
NETO2	0.0302432	0.679524	0.810524
HACD3	0.0302361	0.679596	0.810524
LZTS1	0.030225	0.679707	0.810524
LIPG	0.0302202	0.679756	0.810524
LCE1F	0.0301946	0.680012	0.810721
SLC17A3	0.0301917	0.680041	0.810721
OR2AK2	0.030186	0.680098	0.810739
ANO7	0.0301795	0.680163	0.810766
CALCB	0.0301639	0.680319	0.810826
THY1	0.030146	0.680498	0.810864
SH3GL1	0.0301206	0.680753	0.811118
KIAA1210	0.0301026	0.680933	0.811282
WNT3	0.0300841	0.681118	0.811403
ADGRB2	0.0300766	0.681194	0.811442
ANGPTL5	0.0300603	0.681357	0.811537
MYO15A	0.0300326	0.681635	0.811767
ABCC4	0.0299819	0.682143	0.812221
CFAP100	0.0299499	0.682464	0.812503
ASIC3	0.0299185	0.682779	0.812737
GPRASP3	0.029878	0.683185	0.812996
MEGF6	0.0298601	0.683364	0.812996
FER	0.0298557	0.683409	0.812996
MAP1LC3C	0.029855	0.683416	0.812996
TRPV5	0.029854	0.683426	0.812996
RTL9	0.0298404	0.683562	0.813076
ABCA2	0.0298388	0.683578	0.813076
GPR83	0.0298088	0.683879	0.813334
PSG9	0.0297815	0.684154	0.813465
SMIM10	0.0297535	0.684434	0.813592
TMEM52B	0.0297408	0.684562	0.813693
PITX2	0.0297348	0.684623	0.813715
NOS2	0.0296956	0.685016	0.813982
ZNF716	0.0296894	0.685078	0.813987
ASGR2	0.0296788	0.685185	0.813992
RNF115	0.0296779	0.685194	0.813992
EEF1E1	0.0296665	0.685308	0.814043
CD151	0.0296557	0.685417	0.814077
ABHD17C	0.0296539	0.685434	0.814077
DRAXIN	0.0296477	0.685497	0.814102
COL26A1	0.0296386	0.685589	0.814118
HTATSF1	0.0296254	0.68572	0.814185
ASAH2	0.0296239	0.685736	0.814185
BGN	0.0296049	0.685927	0.81427
TRPV4	0.0296041	0.685935	0.81427
STMN4	0.0295795	0.686182	0.814413
SMIM45	0.029568	0.686298	0.8145
CRYBB3	0.0295526	0.686452	0.814585
PLAC8L1	0.0295524	0.686454	0.814585
SHISA9	0.029544	0.686539	0.814636
SMIM10L2A	0.0295292	0.686688	0.814762
PRAMEF10	0.0295162	0.686818	0.814867
C1QTNF12	0.029473	0.687253	0.815275
TSPY1	0.0294694	0.687289	0.815275
COLEC12	0.0294564	0.68742	0.815332
ADCY9	0.0294325	0.687659	0.815332
LLGL2	0.0294272	0.687713	0.815332
SPECC1	0.0294183	0.687802	0.815332
LRWD1	0.0293917	0.688071	0.815486
MPND	0.0293845	0.688142	0.815486
FBLL1	0.0293812	0.688176	0.815486
MAST2	0.0293801	0.688187	0.815486
CLDN23	0.0293528	0.688462	0.815757
LAMC3	0.029349	0.6885	0.815757
SYT14	0.0293003	0.68899	0.816116
POU2F3	0.0292977	0.689016	0.816116
TIGD5	0.0292948	0.689046	0.816116
COX7C	0.0292894	0.689099	0.816116
CACHD1	0.0292743	0.689251	0.816187
TRIM65	0.0292708	0.689287	0.816187
BBOF1	0.0292228	0.68977	0.816458
SMN2	0.0292199	0.689799	0.816458
KDM4F	0.0292171	0.689827	0.816458
LLCFC1	0.0292144	0.689855	0.816458
GDF7	0.0291792	0.690209	0.816777
ACSF2	0.029157	0.690433	0.816941
MOGAT1	0.029128	0.690725	0.817136
MSH4	0.0290957	0.691051	0.817472
FREM3	0.0290479	0.691532	0.817928
CMC4	0.0290429	0.691582	0.817928
HYDIN	0.0290405	0.691606	0.817928
FAM171A1	0.0290281	0.691731	0.817989
VCY	0.0290269	0.691743	0.817989
GRIN1	0.028996	0.692055	0.818308
PHLDA2	0.0289891	0.692125	0.81834
CDKN2AIPNL	0.0289659	0.692359	0.818516
ENTHD1	0.0289566	0.692452	0.818577
FBXO41	0.0288983	0.69304	0.819158
RRAGB	0.0288903	0.693121	0.819158
ST8SIA2	0.0288895	0.693129	0.819158
CYP17A1	0.0288676	0.693349	0.819271
HOXC6	0.0288511	0.693516	0.819271
PRSS21	0.0288505	0.693523	0.819271
C4B	0.0288337	0.693691	0.819271
OGN	0.0288318	0.693711	0.819271
ASB11	0.0288267	0.693762	0.819271
INMT-MINDY4	0.0287871	0.694162	0.819692
PEPD	0.0287614	0.694421	0.819898
RWDD1	0.0287161	0.694879	0.820184
THBS2	0.0287125	0.694915	0.820184
KIF23	0.0287036	0.695004	0.820184
TRPT1	0.0287036	0.695004	0.820184
CHP2	0.0286822	0.695221	0.820357
CALML5	0.0286807	0.695236	0.820357
HGH1	0.0286547	0.695498	0.820562
COBL	0.0286509	0.695537	0.820562
PEX5	0.0286432	0.695615	0.820598
GOLGA6L2	0.0286387	0.69566	0.820598
PRRT1	0.0286352	0.695696	0.820598
PDZK1	0.0286299	0.695749	0.820611
GPRASP2	0.0286198	0.695851	0.820619
NUDT8	0.0286166	0.695884	0.820619
BGLAP	0.0285896	0.696157	0.82079
OR2S2	0.0285716	0.696338	0.820903
PSG8	0.0285439	0.696618	0.821039
GUCA2A	0.0285417	0.69664	0.821039
CAPN6	0.0285391	0.696666	0.821039
FOXI3	0.0285132	0.696928	0.821255
CXCL12	0.0284965	0.697096	0.821395
ZNRD2	0.0284894	0.697169	0.82143
AHDC1	0.0284601	0.697465	0.821729
FNDC8	0.0284454	0.697613	0.821814
GJB7	0.0284445	0.697622	0.821814
OR52J3	0.0284362	0.697707	0.821846
TBXA2R	0.0284334	0.697735	0.821846
CDRT15L2	0.0284091	0.697981	0.822085
OR1Q1	0.0283985	0.698088	0.822161
GLB1L2	0.0283872	0.698202	0.822245
GHSR	0.0283789	0.698286	0.822294
SPRR3	0.0283684	0.698392	0.8223
RETNLB	0.0283624	0.698453	0.8223
BARX2	0.0283615	0.698462	0.8223
PPP1R17	0.0283527	0.698551	0.822354
RP1	0.0283423	0.698656	0.822428
ALPI	0.0283373	0.698707	0.822437
CFAP96	0.0283235	0.698846	0.822551
GID4	0.0283178	0.698904	0.822569
SAMD10	0.0282956	0.699128	0.822783
ATP5MGL	0.0282861	0.699225	0.822846
ERICH5	0.0282809	0.699278	0.822858
GRM2	0.0282701	0.699387	0.822936
CHN1	0.0282516	0.699574	0.823107
GALNT17	0.0282411	0.699681	0.823181
SYPL2	0.0281765	0.700334	0.823849
SLC10A4	0.028133	0.700774	0.82421
TMEM92	0.0281258	0.700847	0.82421
PLCZ1	0.0281236	0.70087	0.82421
ACSM2A	0.0281219	0.700887	0.82421
SLC6A20	0.0281194	0.700912	0.82421
SAPCD1	0.0281167	0.70094	0.82421
PAPSS1	0.0280841	0.70127	0.824439
FAM72C	0.0280578	0.701536	0.824559
C20orf96	0.0280477	0.701638	0.824628
SPMAP1	0.0280056	0.702065	0.824981
SLC22A7	0.0280054	0.702067	0.824981
CCER1	0.0279933	0.70219	0.825076
KDM4E	0.0279729	0.702397	0.825212
SCNN1B	0.0279691	0.702435	0.825212
OR56A3	0.0279402	0.702728	0.825405
STX4	0.0279321	0.702811	0.825452
TMEM81	0.0279215	0.702918	0.825528
STEAP1	0.0279166	0.702967	0.825535
GRIN2A	0.027911	0.703024	0.825552
PLEKHS1	0.0279	0.703135	0.825632
SPR	0.0278553	0.703589	0.826013
UBE2J1	0.0278512	0.703631	0.826013
PRDM16	0.0278357	0.703787	0.826096
ANKRD31	0.027814	0.704008	0.826204
ADH4	0.0277934	0.704216	0.826347
SEMA3D	0.0277839	0.704313	0.826355
RWDD2B	0.0277827	0.704325	0.826355
LRRC43	0.0277801	0.704351	0.826355
KRT86	0.0277725	0.704429	0.826396
OR11H7	0.0277536	0.70462	0.826519
BPIFB6	0.0277487	0.70467	0.826527
CLEC4G	0.027739	0.704768	0.826592
SPATA31A7	0.0276765	0.705403	0.827135
LCMT2	0.0276485	0.705687	0.827326
KHDC1	0.0276405	0.705768	0.827326
GNA15	0.0276396	0.705778	0.827326
MRAP	0.0276286	0.705889	0.827326
IRGC	0.0276266	0.705909	0.827326
USP9Y	0.0276065	0.706114	0.827415
CHIA	0.0275946	0.706235	0.827502
CFHR1	0.0275694	0.70649	0.827628
TRIM34	0.0275691	0.706494	0.827628
KRT27	0.0275377	0.706812	0.827908
GDF2	0.0275109	0.707085	0.82815
PXT1	0.0274887	0.70731	0.828297
CELF3	0.0274876	0.707321	0.828297
BORCS6	0.0274858	0.707339	0.828297
CRH	0.0274753	0.707446	0.828371
TNNC2	0.0274703	0.707498	0.828381
KCNA5	0.0274485	0.707719	0.828501
MYOZ1	0.0274475	0.707729	0.828501
ASCL3	0.0274375	0.707831	0.82854
SOX9	0.0274357	0.707849	0.82854
AK5	0.02738	0.708415	0.829001
GML	0.0273625	0.708593	0.829059
LETM1	0.0273365	0.708857	0.829275
HOXD3	0.0273359	0.708863	0.829275
RNF170	0.0273214	0.709011	0.829296
BMP4	0.0272267	0.709974	0.829843
FEZ1	0.0272224	0.710018	0.829843
ANKRD34C	0.0272204	0.710038	0.829843
RADX	0.0272016	0.710229	0.829915
KDM8	0.0271667	0.710585	0.830229
SERPINA4	0.0271362	0.710895	0.830451
SMIM43	0.0271223	0.711037	0.830556
GJA4	0.0271148	0.711113	0.830594
IL17RC	0.0271036	0.711227	0.830598
ADGB	0.0270706	0.711563	0.830724
CCDC180	0.0270458	0.711815	0.830861
BRK1	0.0270405	0.71187	0.830874
KSR2	0.0270147	0.712132	0.831101
P2RX4	0.0270129	0.71215	0.831101
NIPA1	0.0270076	0.712205	0.831114
C8orf89	0.0269858	0.712426	0.831272
OR7A17	0.0269648	0.71264	0.831471
HSF5	0.0269542	0.712748	0.831496
CIMIP2B	0.0269542	0.712748	0.831496
NACA2	0.0269332	0.712962	0.831628
CD80	0.026932	0.712974	0.831628
DHRS11	0.0269276	0.713019	0.831628
TERT	0.0269262	0.713033	0.831628
ETV3L	0.0269181	0.713116	0.831673
LLPH	0.0268671	0.713636	0.83212
AGBL1	0.0268563	0.713746	0.832157
ARL4D	0.0268085	0.714234	0.832624
RAB40C	0.0267942	0.714379	0.832684
IL37	0.0267907	0.714415	0.832684
SIGLEC11	0.026784	0.714483	0.832713
CABP4	0.0267712	0.714614	0.832766
ENTPD3	0.0267647	0.71468	0.83278
GSDMC	0.0267614	0.714713	0.83278
CTSG	0.0267554	0.714774	0.832801
CFHR4	0.0267495	0.714835	0.832821
ENKUR	0.0267382	0.71495	0.832905
USP18	0.0267196	0.71514	0.833025
PLEKHF2	0.0267196	0.71514	0.833025
GSG1	0.0267043	0.715296	0.833064
KLHL29	0.0267036	0.715303	0.833064
SPRR2D	0.0266946	0.715395	0.833121
TRMT10C	0.0266797	0.715547	0.833156
FAM163A	0.0266747	0.715598	0.833156
FAM221B	0.0266697	0.715649	0.833165
CHMP4C	0.0266613	0.715735	0.833172
FAM90A1	0.0266575	0.715774	0.833172
SYNJ2BP-COX16	0.0266272	0.716083	0.833368
SHMT1	0.026596	0.716401	0.833486
ZKSCAN4	0.0265916	0.716446	0.833488
APCS	0.0265818	0.716546	0.833554
PDCD2L	0.0265754	0.716611	0.833579
DRGX	0.0265307	0.717067	0.833938
KCNU1	0.0265198	0.717179	0.833938
CCL16	0.0265037	0.717343	0.834042
SEMG2	0.026499	0.717391	0.834042
ADAMTS8	0.0264983	0.717398	0.834042
KISS1	0.026421	0.718187	0.834796
SLC38A11	0.0264178	0.71822	0.834796
SLC5A1	0.0264093	0.718308	0.834812
MRPL44	0.0264058	0.718343	0.834812
PMS2	0.0264004	0.718398	0.834812
ZNF878	0.0263995	0.718407	0.834812
TMTC4	0.0263498	0.718915	0.835237
MAS1	0.0263453	0.718961	0.835237
DEUP1	0.0263425	0.71899	0.835237
ZSCAN1	0.0263244	0.719175	0.835322
GRAMD2A	0.026322	0.719199	0.835322
BPIFA3	0.02632	0.71922	0.835322
BPIFC	0.0263078	0.719344	0.835322
HAO1	0.0263073	0.719349	0.835322
PSG6	0.0263069	0.719353	0.835322
SEC14L6	0.0263026	0.719397	0.835322
NT5C3B	0.0262982	0.719442	0.835322
RHPN1	0.0262929	0.719497	0.835322
DDHD2	0.0262867	0.71956	0.835346
FOXN1	0.0262767	0.719663	0.835369
TEX13B	0.0262762	0.719667	0.835369
SLC35E3	0.0262716	0.719715	0.835374
PTPRU	0.0262609	0.719823	0.835412
RAB7B	0.0262556	0.719877	0.835412
SRCIN1	0.0262467	0.719969	0.835468
COX7A1	0.0262389	0.720049	0.835508
ARHGAP39	0.0262348	0.720091	0.835508
ACE	0.0261787	0.720664	0.836023
RPS29	0.0261515	0.720942	0.836188
OSBP2	0.0261462	0.720996	0.836188
GNA11	0.0261436	0.721024	0.836188
INPP5E	0.0261284	0.721178	0.836317
SMPDL3A	0.0261187	0.721278	0.836363
ZIM2	0.0261161	0.721305	0.836363
SLC7A8	0.0260947	0.721524	0.836566
OR10J3	0.0260749	0.721726	0.836742
RBMS2	0.0260671	0.721806	0.836742
ACOT6	0.0260584	0.721895	0.836795
CLCNKB	0.02605	0.72198	0.836818
PLA2G2D	0.026048	0.722001	0.836818
TDRD12	0.0260291	0.722194	0.836941
MT1F	0.0259936	0.722558	0.837111
FUT10	0.0259542	0.722961	0.837275
EHMT2	0.0259444	0.723061	0.837291
AMTN	0.0258954	0.723563	0.837735
NGFR	0.0258942	0.723575	0.837735
NCKAP5	0.0258756	0.723766	0.837886
TDRD10	0.025873	0.723793	0.837886
PCDHA2	0.0258557	0.72397	0.83804
SAMM50	0.0258333	0.724199	0.838086
SDS	0.0258318	0.724215	0.838086
IL17A	0.0258306	0.724227	0.838086
CT45A5	0.0258241	0.724294	0.838114
FMO1	0.0257731	0.724816	0.838466
KLK11	0.0257439	0.725116	0.838712
CGRRF1	0.0257293	0.725265	0.838834
COPS3	0.0257204	0.725356	0.838889
LORICRIN	0.0257092	0.725472	0.838922
PGAP1	0.0256973	0.725593	0.838944
RDM1	0.0256911	0.725656	0.838944
SP6	0.0256902	0.725665	0.838944
ZNF440	0.0256618	0.725957	0.839029
C11orf86	0.0256601	0.725974	0.839029
KRT1	0.0256573	0.726003	0.839029
LHX1	0.0256524	0.726054	0.839029
PDZD8	0.0256484	0.726094	0.839029
TEX36	0.0256192	0.726393	0.839182
FGF18	0.0255556	0.727046	0.839703
GPR32	0.0255508	0.727095	0.839703
MAP7D3	0.0255498	0.727106	0.839703
NAB1	0.025492	0.727699	0.840193
EFNB1	0.0254804	0.727817	0.840193
SLC25A17	0.0254671	0.727954	0.840271
TJP1	0.0254566	0.728061	0.840302
TLX1	0.0254345	0.728289	0.840435
KIRREL3	0.0254324	0.72831	0.840435
PRELID2	0.0254284	0.728351	0.840435
NGEF	0.0254113	0.728527	0.840537
SOX1	0.0253946	0.728698	0.840684
TNNT1	0.0253801	0.728847	0.840806
GSG1L2	0.0253731	0.728918	0.840838
KRTAP4-6	0.0252957	0.729713	0.841312
CORO6	0.0252955	0.729715	0.841312
MORN3	0.0252484	0.730199	0.841761
XG	0.0252258	0.730432	0.841979
CILP	0.0251944	0.730754	0.842158
TSPOAP1	0.0251897	0.730802	0.842158
TIGD3	0.0251725	0.730979	0.842274
MSTN	0.0251406	0.731306	0.842441
ETFDH	0.02514	0.731314	0.842441
PCDH8	0.0251303	0.731413	0.842505
GCHFR	0.0251177	0.731542	0.842552
STOM	0.0251088	0.731633	0.842599
AFDN	0.0251053	0.73167	0.842599
OTOP2	0.02509	0.731827	0.84273
PCDH11X	0.0250774	0.731957	0.842829
NEXMIF	0.0250369	0.732373	0.843207
KRT5	0.0250264	0.732481	0.843281
RPS17	0.02502	0.732547	0.843307
F2	0.0250117	0.732632	0.843354
SLC26A8	0.0249871	0.732885	0.843526
FLRT1	0.0249761	0.732998	0.843574
DOCK7	0.024964	0.733123	0.843617
UCN2	0.0249549	0.733216	0.843674
KRTAP5-11	0.0249374	0.733396	0.84378
SLC45A1	0.0249302	0.73347	0.843815
FXYD1	0.02492	0.733575	0.843835
ARL6	0.0249106	0.733672	0.843896
DSC3	0.0248726	0.734063	0.844146
IFT88	0.0248724	0.734065	0.844146
DLGAP3	0.0248466	0.73433	0.844348
FAM20C	0.0248431	0.734367	0.844348
LVRN	0.0248391	0.734408	0.844348
GNB3	0.0248383	0.734416	0.844348
PPP2CB	0.0248182	0.734623	0.844536
PRPF31	0.0248137	0.734669	0.844538
GYPE	0.0247978	0.734833	0.844577
KIAA1755	0.0247977	0.734834	0.844577
FZD7	0.0247811	0.735004	0.844621
HES3	0.0247391	0.735437	0.844867
NPHP3	0.0247311	0.73552	0.844911
CELF6	0.0247209	0.735624	0.844981
FKBP9	0.0247133	0.735703	0.845
MBLAC1	0.0247097	0.73574	0.845
TMEM54	0.0247066	0.735772	0.845
CCL17	0.0246963	0.735878	0.84507
HOXA13	0.0246911	0.735931	0.845081
SEMA5A	0.0246632	0.736219	0.845272
KAZALD1	0.0246622	0.736229	0.845272
MYOCD	0.0246575	0.736278	0.845278
CCDC33	0.0246281	0.736581	0.845525
GNPAT	0.0246182	0.736683	0.845592
PEX10	0.0246137	0.736728	0.845594
OR10C1	0.0246047	0.736822	0.845601
EHD3	0.0245986	0.736884	0.845621
ALOX15B	0.0245902	0.736971	0.84567
CRYBB2	0.0245563	0.73732	0.846021
LMOD3	0.0244502	0.738414	0.846891
AGXT2	0.0244486	0.73843	0.846891
GRIA4	0.0244283	0.738639	0.84703
TM4SF19	0.0243927	0.739007	0.847375
ELSPBP1	0.0243857	0.739079	0.847383
PLXNA4	0.0243782	0.739157	0.847396
IRAK2	0.024371	0.73923	0.847396
UHRF1	0.0243693	0.739248	0.847396
RRP1B	0.0243675	0.739267	0.847396
RBP3	0.0243515	0.739431	0.847534
UTP4	0.0243204	0.739753	0.847751
DRC12	0.0243116	0.739843	0.847805
JSRP1	0.0242937	0.740028	0.847966
IZUMO1	0.0242718	0.740254	0.848124
SSRP1	0.0242457	0.740523	0.848382
EBF2	0.0242253	0.740734	0.848554
GPRC5D	0.0241883	0.741115	0.848859
COQ3	0.0241801	0.7412	0.848891
SPATA25	0.0241666	0.74134	0.848918
PRR30	0.0241662	0.741344	0.848918
SOX15	0.0241594	0.741414	0.848948
RDH13	0.024131	0.741707	0.849163
GGTA1	0.0241293	0.741725	0.849163
RIPPLY1	0.0241018	0.742008	0.849276
NLRP2	0.0240919	0.742111	0.849342
MYBPH	0.0240712	0.742325	0.849496
NANOS3	0.0240703	0.742333	0.849496
GARIN6	0.0240299	0.742751	0.849779
CDK5R2	0.0240276	0.742775	0.849779
ZNF793	0.0240235	0.742817	0.849779
SS18L2	0.0240208	0.742845	0.849779
ZNF223	0.0240099	0.742958	0.849857
RNF207	0.0239853	0.743212	0.850014
KRTAP11-1	0.0239784	0.743283	0.850014
IGFN1	0.0239729	0.74334	0.850014
TEX13A	0.0239634	0.743438	0.850054
USP43	0.0239541	0.743534	0.850112
NPHP4	0.0238795	0.744305	0.850776
OR2A1	0.0238771	0.74433	0.850776
METTL27	0.0238754	0.744348	0.850776
FAM133B	0.0238537	0.744572	0.850895
TEX44	0.0238259	0.744859	0.851173
FANCI	0.0238066	0.745059	0.8513
NHLRC1	0.0237952	0.745176	0.851346
EME2	0.0237941	0.745188	0.851346
USP49	0.023787	0.745261	0.85138
TUBB2A	0.0236754	0.746415	0.852345
ZNF717	0.0236679	0.746493	0.852383
RABAC1	0.0236475	0.746705	0.852523
PACRGL	0.0236386	0.746797	0.852578
CCDC83	0.0236131	0.747061	0.85269
TRIM47	0.023612	0.747072	0.85269
LY6G5B	0.0236076	0.747118	0.852691
MPC1L	0.0235991	0.747205	0.852741
RPP30	0.0235915	0.747284	0.852751
TBC1D3L	0.0235632	0.747577	0.852912
FIZ1	0.0235461	0.747754	0.852985
PCDHGC4	0.0235455	0.74776	0.852985
SLC1A4	0.0235399	0.747818	0.852985
NMUR2	0.0235258	0.747964	0.853102
TH	0.023511	0.748117	0.85318
TPD52	0.0235106	0.748122	0.85318
TTLL6	0.0235004	0.748227	0.85325
EML2	0.0234803	0.748435	0.853386
DAAM1	0.0234475	0.748775	0.853572
C18orf63	0.0234347	0.748908	0.853672
FTHL17	0.0233764	0.749511	0.85419
GRIN3A	0.0233737	0.749539	0.85419
ODF1	0.0233604	0.749677	0.854284
FOXR2	0.0233539	0.749745	0.854284
KRTAP20-3	0.0233471	0.749815	0.854284
HEPN1	0.023303	0.750272	0.85462
PTPRS	0.0232857	0.750451	0.85475
PIH1D2	0.0232835	0.750474	0.85475
TRIM43B	0.0232704	0.75061	0.854854
FBXO9	0.0232466	0.750857	0.855006
DNAL4	0.0232426	0.750898	0.855006
USP27X	0.0232421	0.750902	0.855006
CYP21A2	0.023235	0.750976	0.855016
CDH10	0.0232309	0.751019	0.855016
MTBP	0.0232163	0.75117	0.855138
CENPVL3	0.0232023	0.751315	0.855236
CDY1B	0.0231909	0.751434	0.855236
MYH1	0.0231713	0.751637	0.855417
NT5C1B	0.0231527	0.75183	0.855581
NKAIN3	0.0231191	0.752178	0.85583
FCSK	0.0230981	0.752396	0.855977
GNG13	0.0230864	0.752517	0.856065
FAM161B	0.0230803	0.75258	0.856066
CSTPP1	0.0230626	0.752764	0.856194
CLPSL2	0.0230545	0.752848	0.856238
LIPK	0.0229678	0.753748	0.857009
ASB12	0.022944	0.753994	0.857239
OR56B2P	0.0229038	0.754412	0.857511
RNASE9	0.0228854	0.754603	0.857677
CAMK1G	0.022871	0.754752	0.857738
RPL21	0.0228643	0.754822	0.857738
NRP1	0.0228631	0.754834	0.857738
PDLIM3	0.0228495	0.754976	0.857848
TMEM199	0.0227941	0.755551	0.858248
RIN1	0.0227861	0.755634	0.858292
C16orf87	0.0227754	0.755745	0.858367
HRNR	0.0227501	0.756008	0.858515
TGFB2	0.0227411	0.756101	0.858567
CRIP2	0.0226865	0.756668	0.85891
P2RX2	0.0226423	0.757128	0.859381
CEP290	0.0226137	0.757425	0.859668
AJM1	0.0225932	0.757638	0.859859
FCN2	0.0225682	0.757898	0.860052
SCN4B	0.022551	0.758077	0.860154
OR7G2	0.0225184	0.758415	0.860386
FBXO22	0.0225096	0.758507	0.860439
NDUFS2	0.0224919	0.758691	0.860598
ADGRF4	0.0224537	0.759089	0.860953
GOLGA6L9	0.0224505	0.759122	0.860953
OR4E2	0.0224466	0.759162	0.860953
TIGD4	0.0224422	0.759208	0.860953
LINGO1	0.0224158	0.759482	0.86115
ANGPTL4	0.0224106	0.759536	0.86115
CIMAP1D	0.0223669	0.759991	0.861615
DTX1	0.0223621	0.760041	0.861622
ZNF138	0.0223452	0.760217	0.86177
SLIT3	0.0223177	0.760504	0.861997
KCNH7	0.0223141	0.760541	0.861997
PTCH1	0.0223114	0.760568	0.861997
GYPA	0.0223088	0.760596	0.861997
TRIM60	0.0222993	0.760694	0.862058
RAB33A	0.0222608	0.761096	0.862411
RABL2B	0.0222439	0.761272	0.862559
ROCK2	0.022211	0.761614	0.86279
CHST2	0.0222101	0.761623	0.86279
DCT	0.0222059	0.761667	0.86279
SERTAD1	0.0222003	0.761725	0.86279
RNF7	0.0221985	0.761743	0.86279
PLCXD1	0.0221923	0.761808	0.862812
GRPR	0.0221876	0.761857	0.862817
C1orf159	0.0221692	0.762049	0.862943
AVPR2	0.0221683	0.762058	0.862943
CD248	0.0221616	0.762127	0.862971
VBP1	0.0221505	0.762243	0.863051
IGF2BP2	0.022139	0.762364	0.863137
A1BG	0.0220728	0.763052	0.863815
PAX8	0.0220661	0.763122	0.863844
AMELY	0.0220495	0.763296	0.863887
GPC4	0.0220355	0.763441	0.864001
PODN	0.0219602	0.764226	0.864729
SLC22A23	0.021907	0.764781	0.86506
DNAJB5	0.0218812	0.765049	0.865284
OTC	0.021872	0.765145	0.865284
HTR3E	0.0218707	0.765158	0.865284
SYNGR1	0.0218323	0.765559	0.86555
GAGE12E	0.0218309	0.765574	0.86555
MAJIN	0.02181	0.765792	0.865647
RAD54B	0.0217973	0.765924	0.865692
SYP	0.0217914	0.765985	0.865692
PRAMEF15	0.0217839	0.766064	0.865698
TRAPPC3L	0.0217494	0.766423	0.86585
CALY	0.0217383	0.766539	0.86593
AEN	0.0217176	0.766755	0.8661
GBX1	0.0217153	0.766779	0.8661
PROK1	0.0216868	0.767077	0.866332
SDC3	0.0216767	0.767181	0.866332
NUDT2	0.0216759	0.76719	0.866332
CT45A6	0.021674	0.76721	0.866332
SPMIP11	0.0216443	0.76752	0.866632
IL7	0.0216341	0.767627	0.866701
MRPL1	0.0216287	0.767682	0.866713
MAIP1	0.0215898	0.768088	0.867121
ALDH4A1	0.0215807	0.768183	0.867132
OR6Q1	0.0215802	0.768188	0.867132
ZWILCH	0.0215638	0.76836	0.867275
AFP	0.0215049	0.768975	0.867817
RFC4	0.0214963	0.769065	0.867851
MAP6	0.0214892	0.769139	0.867851
HPSE	0.0214847	0.769185	0.867851
AFAP1	0.0214714	0.769325	0.867906
PLA2G3	0.0214575	0.76947	0.868019
MMP14	0.0214465	0.769584	0.868097
NUDT19	0.0214314	0.769742	0.868174
ANXA1	0.0214118	0.769947	0.868212
ADORA3	0.021404	0.770028	0.868224
KLHL41	0.0214012	0.770057	0.868224
SFRP5	0.0213958	0.770114	0.868237
SLC6A8	0.0213825	0.770253	0.868302
DNAI2	0.0213615	0.770472	0.868432
NID1	0.0213452	0.770643	0.868432
RIMS4	0.0213448	0.770647	0.868432
BRIX1	0.0213389	0.770708	0.868441
PAX9	0.0213228	0.770877	0.868517
CATSPER1	0.0212768	0.771358	0.868928
RPF1	0.0212483	0.771655	0.869106
TMEM191C	0.0212482	0.771656	0.869106
SFRP1	0.02124	0.771742	0.869106
CDK20	0.0212207	0.771943	0.869282
HSDL1	0.0211994	0.772166	0.869341
H2AB2	0.021176	0.772411	0.869555
TBC1D3G	0.0211638	0.772539	0.869648
GNMT	0.0211566	0.772614	0.869651
HBG1	0.0211522	0.772659	0.869651
SPINT1	0.021122	0.772975	0.869864
HSD3B1	0.0211167	0.773031	0.869864
WFDC10B	0.0211151	0.773047	0.869864
EMC6	0.0210997	0.773208	0.869883
TBC1D12	0.0210909	0.7733	0.869895
ZNF473	0.0210767	0.773449	0.869992
CALCRL	0.0210572	0.773653	0.870115
ZP2	0.0210549	0.773677	0.870115
CALHM6	0.0210469	0.77376	0.870158
LSM5	0.0210314	0.773923	0.870291
MAOB	0.0210259	0.773981	0.870305
EME1	0.0209878	0.774379	0.87065
MCM8	0.020962	0.774648	0.870771
BPY2B	0.0209618	0.774651	0.870771
ZNF229	0.0209603	0.774667	0.870771
RABEPK	0.0209407	0.774871	0.87095
STK3	0.0209105	0.775188	0.871255
CASTOR2	0.0208989	0.775309	0.87134
CFD	0.0208874	0.77543	0.87134
SLC35G2	0.0208856	0.775448	0.87134
GPR179	0.0208822	0.775483	0.87134
MARCHF4	0.0208816	0.77549	0.87134
MYO18B	0.020834	0.775988	0.871798
LDLRAD3	0.0207994	0.776351	0.872104
RPS24	0.020794	0.776407	0.872116
RPS12	0.0207834	0.776518	0.872191
ABRACL	0.0207549	0.776816	0.872474
UGT1A8	0.020741	0.776962	0.872587
NEO1	0.02073	0.777077	0.872656
WDR76	0.0207265	0.777114	0.872656
WWC1	0.0206936	0.777458	0.872941
IQCH	0.0206829	0.77757	0.872965
DMRT3	0.0206522	0.777892	0.873251
PLA2G15	0.0206456	0.777961	0.873251
KRTAP19-4	0.0206141	0.778291	0.873571
TNFRSF11A	0.0206056	0.77838	0.873619
RPS4Y1	0.0205717	0.778735	0.873914
MALL	0.020567	0.778784	0.873914
OR9A4	0.0205616	0.778841	0.873914
NPY5R	0.0205589	0.778869	0.873914
HNRNPCL3	0.0205513	0.778949	0.873953
DNAI7	0.0205443	0.779023	0.873985
OR13C7	0.0205389	0.779079	0.873987
TRMT44	0.0205247	0.779228	0.874022
CTTNBP2NL	0.0205194	0.779283	0.874022
BCKDHA	0.0205167	0.779312	0.874022
SLC4A3	0.0205151	0.779328	0.874022
CEP126	0.0204758	0.77974	0.87428
LYSMD4	0.0204589	0.779917	0.874428
GALNT3	0.0204402	0.780113	0.874585
HRCT1	0.0204355	0.780163	0.874585
KLHL33	0.0204325	0.780194	0.874585
NAA35	0.0204002	0.780532	0.874864
EFCAB10	0.0203963	0.780573	0.874864
SIPA1L2	0.0203958	0.780579	0.874864
DEFA4	0.0203743	0.780804	0.874937
NKX6-2	0.0203496	0.781064	0.875102
OCM2	0.0203221	0.781352	0.875204
FMO2	0.0203163	0.781413	0.875204
CNTROB	0.0203149	0.781427	0.875204
EIF4E	0.0203078	0.781502	0.875237
CST5	0.020248	0.782129	0.875888
BOK	0.020242	0.782192	0.875907
HSFX2	0.0202247	0.782374	0.876046
UQCRH	0.0201922	0.782714	0.876289
NKX3-1	0.0201399	0.783263	0.876646
ANKRD37	0.0201358	0.783306	0.876646
GNG4	0.020106	0.783619	0.876945
TPT1	0.0200713	0.783983	0.877134
CIAO3	0.0200633	0.784067	0.877134
TRMT11	0.0200625	0.784076	0.877134
CXorf51A	0.0200595	0.784107	0.877134
CT45A10	0.0200509	0.784198	0.877185
USH1G	0.0200247	0.784473	0.877442
SART1	0.0200153	0.784571	0.87746
RUSC1	0.0199771	0.784972	0.877796
TSGA13	0.0199563	0.785191	0.877939
NAT2	0.0199323	0.785443	0.878017
POTEB2	0.0198892	0.785896	0.878371
CEACAM7	0.0198596	0.786207	0.878471
INCA1	0.0198589	0.786214	0.878471
NMB	0.0198403	0.786409	0.878634
CNGB3	0.0198252	0.786568	0.878634
TNFRSF9	0.0198162	0.786662	0.878666
MAGEA2B	0.0197822	0.78702	0.878969
OR5T2	0.0197531	0.787325	0.879111
ZNF837	0.0197523	0.787334	0.879111
HRH4	0.0197122	0.787755	0.87953
ZPLD1	0.019707	0.78781	0.87954
TNP1	0.0196956	0.78793	0.879617
KATNB1	0.0196918	0.78797	0.879617
AADACL3	0.0196677	0.788223	0.879797
INPP1	0.0196544	0.788363	0.8798
SCX	0.0196458	0.788454	0.879817
KCNJ16	0.0196443	0.78847	0.879817
RFPL4AL1	0.0196021	0.788913	0.880171
OPRD1	0.0195943	0.788995	0.880194
FAM90A13	0.0195721	0.789229	0.880311
IRX4	0.0195718	0.789231	0.880311
C6orf226	0.0195329	0.789641	0.880716
ZNF287	0.0195113	0.789868	0.880918
MAGED4	0.0194828	0.790168	0.881202
SULT1A3	0.0194558	0.790452	0.881403
MAGEB10	0.0194203	0.790826	0.881681
MAS1L	0.0194033	0.791004	0.881828
ECT2	0.0193522	0.791542	0.882261
ASB17	0.0193468	0.791599	0.882261
KRTAP6-3	0.0193357	0.791716	0.88229
DNASE2B	0.0193336	0.791738	0.88229
CLDN17	0.0192983	0.79211	0.882601
OR6Y1	0.0192874	0.792225	0.882678
RNF32	0.0192802	0.7923	0.882711
CKMT2	0.0192438	0.792684	0.882985
SLC35G6	0.0192322	0.792805	0.883025
NRTN	0.0192153	0.792983	0.883115
C1QB	0.0191965	0.793181	0.883233
HSPBP1	0.019178	0.793376	0.883313
CCDC81	0.0191767	0.79339	0.883313
TBX20	0.0191522	0.793648	0.883498
FAM114A2	0.0190838	0.794369	0.884087
LY6D	0.0190802	0.794407	0.884087
C3AR1	0.0190713	0.7945	0.884099
DISP2	0.0190704	0.794509	0.884099
GRHPR	0.0190349	0.794884	0.884465
MRPS34	0.0189922	0.795334	0.884812
MFAP3L	0.0189726	0.79554	0.884888
AKAP7	0.018954	0.795737	0.884991
GATA5	0.0189507	0.795771	0.884991
LYPD2	0.0189389	0.795895	0.885027
DNAI3	0.018927	0.796021	0.885065
GPR101	0.0189156	0.796141	0.885088
CD19	0.0188891	0.796421	0.885244
MEP1A	0.0188872	0.79644	0.885244
DYRK4	0.0188855	0.796458	0.885244
ATP8B4	0.0188811	0.796505	0.885245
COPS2	0.018818	0.79717	0.885883
LZTS3	0.0188029	0.797329	0.885889
PCGF6	0.0187771	0.797602	0.886047
LYPD8	0.0187691	0.797686	0.886047
OBP2A	0.0187396	0.797997	0.886335
SCGB1C1	0.0187167	0.798238	0.886467
BLVRB	0.0187157	0.798249	0.886467
FNDC7	0.0186971	0.798445	0.886482
WFS1	0.01869	0.798521	0.886514
ARSK	0.0186846	0.798577	0.886525
SPAG1	0.0186624	0.798811	0.886718
SLC2A2	0.0186541	0.798899	0.886718
MOGAT3	0.0186538	0.798902	0.886718
PRR23A	0.0186434	0.799012	0.886718
MNAT1	0.018642	0.799027	0.886718
BORCS8-MEF2B	0.0186276	0.799179	0.886742
RNF224	0.0186126	0.799337	0.886858
KRT34	0.0185831	0.799648	0.8871
EEF2KMT	0.0185264	0.800247	0.887663
KBTBD3	0.0184571	0.800979	0.88827
RAB40B	0.0184277	0.801288	0.888353
ZNF540	0.018418	0.801391	0.888353
TAF6	0.0182713	0.802941	0.889607
HSPB8	0.0182296	0.803381	0.889859
CYP51A1	0.0181748	0.803961	0.890444
CHGA	0.0181708	0.804002	0.890444
MRPL47	0.0181077	0.804669	0.890876
SPATA9	0.0180891	0.804866	0.891012
FXYD2	0.0180873	0.804885	0.891012
TSSK6	0.0180828	0.804932	0.891013
LRSAM1	0.0180739	0.805026	0.891015
CARM1	0.0180624	0.805148	0.891063
GGCT	0.0180587	0.805188	0.891063
DRD2	0.0180567	0.805208	0.891063
GPATCH1	0.0180491	0.805289	0.891101
VLDLR	0.0180162	0.805637	0.891435
CDKN3	0.0180099	0.805703	0.891448
IL2	0.0180026	0.805781	0.891448
MYOF	0.0179797	0.806023	0.891564
ENO2	0.0179788	0.806032	0.891564
KRTAP4-11	0.0179704	0.806121	0.891588
MANF	0.0179593	0.806239	0.891588
SLC35F4	0.0179195	0.806659	0.891951
MED20	0.0178979	0.806888	0.892152
CELSR3	0.0178535	0.807358	0.892529
OR4C12	0.0178444	0.807454	0.892557
VKORC1	0.0178344	0.80756	0.892588
XCR1	0.0178033	0.807889	0.892894
LY6K	0.0177995	0.807929	0.892894
HECW2	0.0177859	0.808073	0.892923
TEAD4	0.0177835	0.808098	0.892923
DPY19L3	0.0177824	0.80811	0.892923
SUPT20HL1	0.0177794	0.808142	0.892923
AGTR2	0.0177751	0.808187	0.892923
LARGE2	0.0177353	0.808609	0.893286
KRTAP1-3	0.0177097	0.808879	0.893363
RIMS3	0.0176855	0.809136	0.89351
LOXL1	0.0176686	0.809314	0.893564
OR4B1	0.0176039	0.809999	0.894002
TMEM202	0.0175928	0.810117	0.894017
MICAL3	0.0175895	0.810152	0.894017
ZNF93	0.0175824	0.810227	0.894049
AMY2A	0.0175773	0.810281	0.894057
RRP36	0.0175406	0.81067	0.894383
ABAT	0.0175353	0.810726	0.894394
TTC1	0.0174864	0.811244	0.894812
PRAC2	0.0174407	0.811728	0.895209
ZNF786	0.0174081	0.812073	0.89547
MCUR1	0.0174001	0.812158	0.895472
HPGD	0.0173948	0.812214	0.895472
VAX1	0.0173805	0.812365	0.895566
ZBTB32	0.0173779	0.812393	0.895566
RPTN	0.0172944	0.813279	0.896389
URGCP	0.0172775	0.813458	0.896402
HLTF	0.0172757	0.813476	0.896402
GADD45GIP1	0.0172588	0.813655	0.896496
IZUMO3	0.0172519	0.813729	0.896526
DAZ2	0.0172273	0.813989	0.896673
DEFB110	0.0172261	0.814002	0.896673
GAS2L2	0.0172027	0.814251	0.896837
PIP5KL1	0.0171906	0.814379	0.896837
NKX2-3	0.0171805	0.814485	0.896837
ARFGEF3	0.0171737	0.814558	0.896837
MAB21L2	0.0171726	0.81457	0.896837
GET1	0.0171726	0.81457	0.896837
TBC1D28	0.0171364	0.814953	0.897156
FAM241A	0.0171246	0.815079	0.897243
ELAPOR1	0.0170855	0.815493	0.897392
FBXO43	0.0170647	0.815714	0.897532
PRODH	0.017038	0.815997	0.897741
PLAAT5	0.0169926	0.816479	0.898169
CHRNA1	0.0169735	0.816682	0.898289
OR5AR1	0.0169524	0.816905	0.898354
WRAP73	0.0169504	0.816927	0.898354
ZNF569	0.0169326	0.817115	0.898428
OR13D1	0.0169228	0.817219	0.89847
RHBDL1	0.0168876	0.817592	0.898701
PTPRO	0.0168872	0.817596	0.898701
SLC22A6	0.0168838	0.817633	0.898701
DDX19B	0.0168188	0.818323	0.899324
KLRG2	0.0167714	0.818826	0.899689
HTR1A	0.0167691	0.81885	0.899689
JMJD7	0.0167443	0.819114	0.899836
KCNAB3	0.0167388	0.819172	0.899847
ANKS4B	0.0167343	0.81922	0.899848
TMTC1	0.0167122	0.819455	0.899924
PCCA	0.0167032	0.81955	0.899924
TMEM68	0.0166997	0.819588	0.899924
DDX41	0.016697	0.819616	0.899924
CNTNAP2	0.0166712	0.81989	0.900111
ZNF70	0.0166641	0.819965	0.900111
TMEM132C	0.0166579	0.820031	0.900111
B3GNT9	0.0166499	0.820116	0.900111
DEPDC7	0.0166375	0.820248	0.900111
PROKR2	0.0166369	0.820254	0.900111
LRRN4CL	0.0166191	0.820443	0.900268
OR5P2	0.0165832	0.820825	0.900583
DPT	0.0165609	0.821062	0.900741
SPATA32	0.0165566	0.821108	0.900741
COQ6	0.0165521	0.821155	0.900741
IL22	0.0165062	0.821643	0.901173
ATP1B1	0.0164935	0.821777	0.90127
LGALS7B	0.0164841	0.821877	0.901328
CCDC157	0.0164623	0.822109	0.901479
PRAC1	0.0164538	0.822199	0.901527
HILPDA	0.0164234	0.822522	0.90183
FSHR	0.0164083	0.822683	0.901955
TDG	0.0163708	0.823082	0.902289
EMILIN1	0.0163637	0.823157	0.90232
LSM2	0.0163148	0.823677	0.902727
ESRP2	0.0163077	0.823753	0.902727
DRD1	0.0162702	0.824151	0.903101
GAGE12D	0.0162588	0.824273	0.903183
MCCD1	0.0162533	0.824331	0.90319
SPMIP6	0.0162494	0.824372	0.90319
DAZ3	0.0162264	0.824617	0.903407
IL23A	0.0161841	0.825067	0.903705
SNRPE	0.0161788	0.825123	0.903705
CRYGB	0.0161787	0.825124	0.903705
ECRG4	0.0161729	0.825186	0.903705
MRPL55	0.0161717	0.825199	0.903705
GGTLC3	0.0161401	0.825534	0.903846
ATP5MC3	0.0160988	0.825974	0.904225
ZNF383	0.0160508	0.826485	0.904681
CYSTM1	0.0160205	0.826807	0.904695
BMX	0.0160161	0.826854	0.904695
GZF1	0.0160143	0.826873	0.904695
EPS8L3	0.0160118	0.826899	0.904695
SLC1A7	0.0160099	0.82692	0.904695
COL18A1	0.0159939	0.82709	0.90483
FAM20A	0.015985	0.827185	0.904882
SAP30	0.0159726	0.827317	0.904975
ENTREP1	0.0158452	0.828673	0.90591
C16orf74	0.0158419	0.828708	0.90591
KRT15	0.0158303	0.828832	0.905963
PPIAL4F	0.0158124	0.829023	0.906026
OR4D5	0.0158014	0.82914	0.906094
EVX2	0.0157844	0.82932	0.90624
TP53AIP1	0.0156757	0.830478	0.907084
OPRK1	0.0156752	0.830483	0.907084
PCDHGA11	0.0156504	0.830747	0.907233
LRRN4	0.0156287	0.830979	0.907435
CCDC149	0.0155965	0.831321	0.907684
FAM236B	0.015592	0.83137	0.907684
VARS1	0.0155885	0.831406	0.907684
RFNG	0.0155841	0.831454	0.907684
NPIPA3	0.0155807	0.83149	0.907684
FMO4	0.015521	0.832126	0.908276
RETSAT	0.0154765	0.8326	0.90869
PIDD1	0.0154703	0.832666	0.908711
TMEM171	0.0154619	0.832756	0.908732
SBSPON	0.0154579	0.832799	0.908732
MAGEA9	0.0154527	0.832854	0.908732
POTED	0.0154425	0.832962	0.908776
VILL	0.0154347	0.833045	0.908784
PIH1D1	0.015433	0.833064	0.908784
MFAP3	0.0153939	0.833481	0.909116
ZSCAN5A	0.0153903	0.833519	0.909116
LAD1	0.015384	0.833586	0.909116
UTP11	0.0153823	0.833604	0.909116
SLC22A17	0.0152957	0.834528	0.909917
MLNR	0.0152532	0.83498	0.910359
OR12D2	0.0152356	0.835168	0.91041
UQCRB	0.0152267	0.835263	0.91041
HOXD4	0.0152234	0.835298	0.91041
DEFB130B	0.0151959	0.835592	0.910665
JCHAIN	0.0151894	0.835661	0.910669
RGS8	0.0151838	0.835721	0.910669
ARMH1	0.0151823	0.835737	0.910669
CTAGE9	0.0151629	0.835944	0.910814
ANKRD13C	0.0151538	0.836041	0.910814
XK	0.0151521	0.836059	0.910814
ZUP1	0.0151378	0.836211	0.910928
ALDH6A1	0.0151307	0.836287	0.910938
TBX22	0.0151273	0.836324	0.910938
TLE1	0.0151067	0.836543	0.910938
LINC02203	0.015106	0.836551	0.910938
RANBP3L	0.0150989	0.836627	0.910969
KCNN1	0.0150875	0.836748	0.911049
ATG10	0.0149601	0.838108	0.912241
ZDHHC15	0.0149583	0.838127	0.912241
IGFBP3	0.0149357	0.838368	0.9124
ANXA10	0.0149184	0.838552	0.912498
BBC3	0.0149005	0.838744	0.912655
WNT8B	0.014882	0.838942	0.912717
KRBA1	0.0148712	0.839057	0.912789
YIF1B	0.0148463	0.839323	0.912958
UBE2NL	0.014842	0.839369	0.912958
TMEM191B	0.0148388	0.839402	0.912958
LAMTOR5	0.0148205	0.839598	0.91312
ZNF446	0.0148054	0.839759	0.913192
KRT6B	0.0148013	0.839803	0.913192
DCUN1D4	0.0147947	0.839873	0.913213
NRP2	0.0147885	0.83994	0.913233
SLC17A1	0.0147606	0.840237	0.913454
NELFE	0.0147361	0.8405	0.913636
RIMBP2	0.0146827	0.841069	0.914049
TAMALIN	0.0146694	0.841212	0.914152
FOCAD	0.0146561	0.841354	0.914204
GLT6D1	0.0146419	0.841506	0.914317
GATB	0.0145965	0.841991	0.914637
ZNF491	0.0145766	0.842204	0.914771
CLDN7	0.0145761	0.842209	0.914771
SEMA4F	0.0145512	0.842475	0.914998
FAM241B	0.014502	0.843001	0.915373
NME1	0.0144849	0.843183	0.915519
TSKU	0.0144741	0.843298	0.915555
CRB2	0.0144729	0.843311	0.915555
AAMDC	0.0144614	0.843434	0.915564
TMEM91	0.0144605	0.843444	0.915564
TBPL2	0.0144588	0.843462	0.915564
ZNF449	0.0144285	0.843786	0.915813
LRRC30	0.0144013	0.844077	0.915978
SUOX	0.0143929	0.844166	0.915978
FEZF2	0.0143927	0.844169	0.915978
LRRC24	0.0143849	0.844251	0.915978
USP17L10	0.0143845	0.844257	0.915978
EPHB2	0.0143832	0.84427	0.915978
ATP5MF-PTCD1	0.014345	0.844679	0.916369
ZNF28	0.0142916	0.845249	0.91673
ARHGAP19	0.0142631	0.845553	0.916905
CELSR2	0.0142311	0.845896	0.917121
HMGB2	0.0142143	0.846076	0.91724
BCL7A	0.0141876	0.846362	0.917419
ARHGAP8	0.0141426	0.846843	0.91789
CFAP418	0.0141236	0.847046	0.918058
C11orf91	0.0141029	0.847268	0.918247
EFHC1	0.014088	0.847426	0.918315
PPP2R5B	0.0140569	0.847759	0.918531
CMKLR1	0.014056	0.847769	0.918531
MARK4	0.0140169	0.848187	0.918778
TACO1	0.0139911	0.848463	0.918984
PI4K2B	0.0139734	0.848653	0.919025
ZKSCAN2	0.0139627	0.848768	0.919039
PLIN5	0.0139618	0.848777	0.919039
RHOD	0.0139587	0.84881	0.919039
LENG1	0.0139467	0.848939	0.919096
NOX1	0.0139094	0.849337	0.919424
CPLX3	0.013888	0.849567	0.919476
OR5AL1	0.013888	0.849567	0.919476
PVALB	0.013868	0.849781	0.919555
SLC22A12	0.0138652	0.849811	0.919555
WAPL	0.013848	0.849995	0.919702
ITPKA	0.0138135	0.850365	0.919922
RHOXF1	0.0138112	0.850389	0.919922
ARPIN-AP3S2	0.0137857	0.850662	0.920143
OR52N5	0.0137749	0.850778	0.920187
TAAR9	0.0137583	0.850955	0.920327
GMDS	0.0137325	0.851232	0.920492
CDK1	0.0137153	0.851416	0.920619
GPATCH11	0.0136907	0.851679	0.920769
FMN1	0.013664	0.851965	0.920963
RSPH6A	0.013655	0.852062	0.921007
MRPL51	0.0136409	0.852213	0.921067
FXYD7	0.0136284	0.852347	0.921096
SH3GL3	0.0136192	0.852445	0.921096
ITPRIPL2	0.0136045	0.852603	0.921178
SIX3	0.0135708	0.852963	0.921464
CLEC11A	0.0135538	0.853145	0.921517
AP4E1	0.0135529	0.853155	0.921517
OR4M2B	0.0135267	0.853436	0.921665
TEX13D	0.0134478	0.854281	0.922423
ZSCAN16	0.0134222	0.854555	0.922615
ZNF713	0.0134196	0.854584	0.922615
SUMO1	0.0134071	0.854717	0.922655
PASK	0.0134053	0.854736	0.922655
BPIFB2	0.0133925	0.854874	0.922727
OR51I2	0.0133689	0.855127	0.922834
HPR	0.0133658	0.85516	0.922834
NATD1	0.0133485	0.855346	0.922952
SOX7	0.0132936	0.855934	0.923431
NHLRC4	0.0132338	0.856575	0.924071
NPS	0.0132264	0.856654	0.924091
TEX50	0.0132187	0.856737	0.924091
AADACL4	0.013204	0.856894	0.924208
REEP4	0.0131333	0.857652	0.92487
SIX1	0.0131018	0.857991	0.925184
GOLGA7B	0.0130924	0.858091	0.92524
CT45A9	0.0130611	0.858427	0.92555
NHERF4	0.013033	0.858728	0.92572
TCFL5	0.0130027	0.859054	0.925946
PER1	0.013	0.859082	0.925946
KRT72	0.0129698	0.859407	0.92614
ZNF205	0.0129235	0.859903	0.926467
C4orf46	0.0128978	0.860179	0.926611
PPP5C	0.0128515	0.860675	0.926611
LMAN2L	0.0128502	0.860689	0.926611
SLC25A27	0.012846	0.860735	0.926611
NDUFV3	0.012832	0.860885	0.926611
FBXW5	0.0128187	0.861028	0.926611
RRP15	0.012808	0.861143	0.926611
DUX4	0.0127903	0.861332	0.926611
PI3	0.012776	0.861486	0.926611
GRIK3	0.0127609	0.861648	0.926611
SLC12A2	0.0127333	0.861944	0.926611
SPNS1	0.0127175	0.862114	0.926611
MPP4	0.0127105	0.862189	0.926611
SLFN12	0.0127049	0.862249	0.926611
BTBD19	0.0126747	0.862574	0.926611
TEFM	0.012672	0.862603	0.926611
SNCB	0.012655	0.862785	0.926611
MAMSTR	0.0126445	0.862897	0.926611
LNPK	0.0126338	0.863013	0.926611
POLA1	0.012608	0.86329	0.926611
HTR4	0.0125944	0.863436	0.926611
CCDC25	0.0125813	0.863576	0.926611
TCHHL1	0.012574	0.863654	0.926611
P2RY12	0.0125671	0.863728	0.926611
SDHAF1	0.0125333	0.864091	0.926611
KCNJ10	0.0125114	0.864327	0.926611
SPDYE8	0.0125106	0.864335	0.926611
ATP13A2	0.0125013	0.864435	0.926611
PFKFB1	0.0124945	0.864508	0.926611
PRKAA2	0.0124009	0.865514	0.926611
NLGN4Y	0.0123987	0.865538	0.926611
UPK3B	0.0123956	0.865571	0.926611
GPM6B	0.0123911	0.865619	0.926611
PTPDC1	0.0123493	0.866068	0.926611
RILP	0.012304	0.866555	0.926611
FBXO44	0.0123022	0.866574	0.926611
FAM90A20	0.0123001	0.866596	0.926611
C1QTNF6	0.0122631	0.866994	0.926611
LCN8	0.0122504	0.867131	0.926611
SLC22A10	0.012181	0.867877	0.926611
RWDD4	0.0121564	0.868141	0.926611
ENTPD5	0.0121493	0.868217	0.926611
LRRC17	0.0121342	0.86838	0.926611
POF1B	0.0121134	0.868603	0.926611
GMPPA	0.012096	0.868791	0.926611
LECT2	0.0120415	0.869376	0.926611
CSF1	0.0120257	0.869546	0.926611
TEX11	0.0120217	0.869589	0.926611
RAD51C	0.0120169	0.869641	0.926611
CHRND	0.0120161	0.86965	0.926611
ETFA	0.0119813	0.870023	0.926611
C1orf50	0.0119777	0.870062	0.926611
MEI4	0.0119374	0.870496	0.926611
KRTAP9-1	0.0119264	0.870613	0.926611
SRP14	0.0119182	0.870702	0.926611
ECSCR	0.0118842	0.871068	0.926611
H4C15	0.0118837	0.871073	0.926611
AKR1D1	0.0118798	0.871115	0.926611
KLHL10	0.0118756	0.87116	0.926611
NME1-NME2	0.0118722	0.871196	0.926611
	0.0118722	0.871196	0.926611
CORO7-PAM16	0.0118722	0.871196	0.926611
PEDS1-UBE2V1	0.0118722	0.871196	0.926611
CHURC1-FNTB	0.0118722	0.871196	0.926611
GDF1	0.0118722	0.871196	0.926611
NPFF	0.0118722	0.871196	0.926611
KCNA6	0.0118722	0.871196	0.926611
TMOD4	0.0118722	0.871196	0.926611
OPN1MW2	0.0118722	0.871196	0.926611
RAB4B-EGLN2	0.0118722	0.871196	0.926611
OR4X1	0.0118722	0.871196	0.926611
BOLA2	0.0118722	0.871196	0.926611
OR4N4	0.0118722	0.871196	0.926611
BPY2	0.0118722	0.871196	0.926611
MT-ND6	0.0118722	0.871196	0.926611
MT-CO2	0.0118722	0.871196	0.926611
MT-CYB	0.0118722	0.871196	0.926611
MT-ND2	0.0118722	0.871196	0.926611
MT-ND5	0.0118722	0.871196	0.926611
MT-CO1	0.0118722	0.871196	0.926611
MT-ND3	0.0118722	0.871196	0.926611
MT-ND4	0.0118722	0.871196	0.926611
MT-ND1	0.0118722	0.871196	0.926611
MT-ATP6	0.0118722	0.871196	0.926611
MT-CO3	0.0118722	0.871196	0.926611
GP1BB	0.0118722	0.871196	0.926611
PRR20B	0.0118722	0.871196	0.926611
TP53TG3C	0.0118722	0.871196	0.926611
MT-ND4L	0.0118722	0.871196	0.926611
PTPRCAP	0.0118722	0.871196	0.926611
FAM187A	0.0118722	0.871196	0.926611
TOMM6	0.0118722	0.871196	0.926611
GAGE12G	0.0118722	0.871196	0.926611
RPL17-C18orf32	0.0118722	0.871196	0.926611
GAB4	0.0118722	0.871196	0.926611
RSC1A1	0.0118722	0.871196	0.926611
ZNF816-ZNF321P	0.0118722	0.871196	0.926611
C21orf140	0.0118722	0.871196	0.926611
C1QTNF5	0.0118722	0.871196	0.926611
CT47A10	0.0118722	0.871196	0.926611
CT47A9	0.0118722	0.871196	0.926611
CT47A12	0.0118722	0.871196	0.926611
CT47A11	0.0118722	0.871196	0.926611
USP17L5	0.0118722	0.871196	0.926611
PRR20D	0.0118722	0.871196	0.926611
USP17L12	0.0118722	0.871196	0.926611
MT-ATP8	0.0118722	0.871196	0.926611
CT47A7	0.0118722	0.871196	0.926611
USP17L30	0.0118722	0.871196	0.926611
USP17L26	0.0118722	0.871196	0.926611
PRR20C	0.0118722	0.871196	0.926611
FAM90A15	0.0118722	0.871196	0.926611
OR4F3	0.0118722	0.871196	0.926611
OR5H6	0.0118722	0.871196	0.926611
CT47A8	0.0118722	0.871196	0.926611
USP17L25	0.0118722	0.871196	0.926611
CT47A4	0.0118722	0.871196	0.926611
USP17L28	0.0118722	0.871196	0.926611
USP17L29	0.0118722	0.871196	0.926611
USP17L24	0.0118722	0.871196	0.926611
USP17L11	0.0118722	0.871196	0.926611
PRR20E	0.0118722	0.871196	0.926611
MFRP	0.0118722	0.871196	0.926611
USP17L27	0.0118722	0.871196	0.926611
CT47A3	0.0118722	0.871196	0.926611
GAGE12F	0.0118722	0.871196	0.926611
GAGE12B	0.0118722	0.871196	0.926611
CT47A5	0.0118722	0.871196	0.926611
CT47A2	0.0118722	0.871196	0.926611
TNFRSF6B	0.0118722	0.871196	0.926611
DNAJC25-GNG10	0.0118722	0.871196	0.926611
RBMY1D	0.0118722	0.871196	0.926611
TRIM39-RPP21	0.0118722	0.871196	0.926611
LY75-CD302	0.0118722	0.871196	0.926611
TNFSF12-TNFSF13	0.0118722	0.871196	0.926611
USP17L19	0.0118722	0.871196	0.926611
USP17L21	0.0118722	0.871196	0.926611
ARPC4-TTLL3	0.0118722	0.871196	0.926611
NT5C1B-RDH14	0.0118722	0.871196	0.926611
USP17L20	0.0118722	0.871196	0.926611
MSANTD3-TMEFF1	0.0118722	0.871196	0.926611
DCANP1	0.0118722	0.871196	0.926611
HSPB2-C11orf52	0.0118722	0.871196	0.926611
EEF1G	0.0118722	0.871196	0.926611
ATP6V1G2-DDX39B	0.0118722	0.871196	0.926611
SAA2-SAA4	0.0118722	0.871196	0.926611
PIGY	0.0118722	0.871196	0.926611
ZFP91-CNTF	0.0118722	0.871196	0.926611
FXYD6-FXYD2	0.0118722	0.871196	0.926611
NEDD8-MDP1	0.0118722	0.871196	0.926611
RPL36A-HNRNPH2	0.0118722	0.871196	0.926611
TRIM6-TRIM34	0.0118722	0.871196	0.926611
PINX1.1	0.0118722	0.871196	0.926611
TVP23C-CDRT4	0.0118722	0.871196	0.926611
NDUFC2-KCTD14	0.0118722	0.871196	0.926611
TGIF2-RAB5IF	0.0118722	0.871196	0.926611
TP53TG3B	0.0118722	0.871196	0.926611
ISY1-RAB43	0.0118722	0.871196	0.926611
OVCA2	0.0118722	0.871196	0.926611
CFAP298-TCP10L	0.0118722	0.871196	0.926611
FSBP	0.0118722	0.871196	0.926611
EEF1E1-BLOC1S5	0.0118722	0.871196	0.926611
UPK3BL1	0.0118722	0.871196	0.926611
MIA-RAB4B	0.0118722	0.871196	0.926611
OPN1MW3	0.0118722	0.871196	0.926611
COMMD3-BMI1	0.0118722	0.871196	0.926611
FMC1-LUC7L2	0.0118722	0.871196	0.926611
BIVM-ERCC5	0.0118722	0.871196	0.926611
BORCS7-ASMT	0.0118722	0.871196	0.926611
URGCP-MRPS24	0.0118722	0.871196	0.926611
HSPE1-MOB4	0.0118722	0.871196	0.926611
RPS10-NUDT3	0.0118722	0.871196	0.926611
RBAK-RBAKDN	0.0118722	0.871196	0.926611
OR52E1	0.0118722	0.871196	0.926611
H3-7	0.0118722	0.871196	0.926611
CT45A7	0.0118722	0.871196	0.926611
INO80B-WBP1	0.0118722	0.871196	0.926611
TP53TG3E	0.0118722	0.871196	0.926611
CCL15-CCL14	0.0118722	0.871196	0.926611
TP53TG3F	0.0118722	0.871196	0.926611
OR10X1	0.0118722	0.871196	0.926611
OR2L8	0.0118722	0.871196	0.926611
OR52R1	0.0118722	0.871196	0.926611
OR4N4C	0.0118722	0.871196	0.926611
OR4C16	0.0118722	0.871196	0.926611
OR5D13	0.0118722	0.871196	0.926611
OR8U3	0.0118722	0.871196	0.926611
OR1S1	0.0118722	0.871196	0.926611
OR8K3	0.0118722	0.871196	0.926611
GIMAP1-GIMAP5	0.0118722	0.871196	0.926611
TMEM265	0.0118722	0.871196	0.926611
SH2D4B	0.0118628	0.871298	0.926617
TOR4A	0.0118417	0.871524	0.926724
OR11H2	0.0118326	0.871622	0.926724
H4C11	0.0118157	0.871804	0.926797
TUT1	0.0117946	0.872031	0.926987
C10orf88	0.011736	0.872662	0.927402
WFDC13	0.0117223	0.872809	0.927503
PRSS23	0.0117182	0.872853	0.927503
ANAPC15	0.011688	0.873179	0.927746
POR	0.0116746	0.873322	0.927848
FLVCR2	0.0116648	0.873427	0.927908
LRP2BP	0.0116533	0.873552	0.927978
DCTN6	0.0116408	0.873686	0.927978
UBE2F-SCLY	0.0116032	0.87409	0.928152
AGMAT	0.0115591	0.874566	0.928503
SLC4A10	0.011536	0.874814	0.928716
SH3D19	0.0114959	0.875245	0.928968
PFKL	0.0114542	0.875695	0.929343
GLIPR1L1	0.0114077	0.876195	0.929721
GPR152	0.011401	0.876267	0.929746
CCL4L2	0.0113934	0.876349	0.929759
DPPA3	0.0113864	0.876424	0.929759
H2BC14	0.011368	0.876623	0.929918
KNDC1	0.0113555	0.876757	0.929992
AWAT2	0.0113525	0.876789	0.929992
SMARCA4	0.0113208	0.87713	0.930252
NBEA	0.0112968	0.877389	0.930475
DIPK2B	0.011281	0.877559	0.930604
RPS21	0.0112417	0.877982	0.930837
NCAM1	0.0112382	0.878021	0.930837
ASPH	0.0111982	0.878451	0.931062
OR13J1	0.011188	0.87856	0.931062
SRMS	0.011187	0.878571	0.931062
TTC28	0.0111706	0.878748	0.931198
ACYP2	0.011143	0.879045	0.931411
OR52B4	0.0110842	0.879678	0.931906
TPO	0.0110712	0.879819	0.931974
SIRT4	0.0110494	0.880054	0.932029
PLAAT2	0.0110471	0.880079	0.932029
DEFB105A	0.011044	0.880112	0.932029
PRY2	0.0110171	0.880402	0.932182
DEFB109C	0.0110126	0.88045	0.932182
ULBP2	0.0109765	0.88084	0.932389
SERPINF1	0.0109475	0.881152	0.932617
C1QL2	0.0109278	0.881364	0.932739
MTUS1	0.0108986	0.881679	0.93297
PNPLA5	0.0108809	0.88187	0.933121
CDPF1	0.0108764	0.881918	0.933121
LENEP	0.0108568	0.882129	0.933292
LRRC75A	0.0108426	0.882282	0.933355
PAPPA	0.0108346	0.882369	0.933355
IDO2	0.0107808	0.882948	0.933851
GDE1	0.0107581	0.883193	0.934024
CALML6	0.0107108	0.883703	0.934444
CHRNA3	0.0107016	0.883802	0.934481
TMEM86A	0.0106986	0.883835	0.934481
NR4A1	0.0106897	0.883931	0.934511
PLGRKT	0.0106635	0.884213	0.934727
KCTD18	0.0106559	0.884295	0.934751
TRIM41	0.0106524	0.884333	0.934751
ZMYM3	0.0106248	0.88463	0.934962
BABAM1	0.0106204	0.884678	0.934962
SNX24	0.0105919	0.884985	0.935178
TEX28	0.0105879	0.885028	0.935178
NR0B2	0.0105513	0.885423	0.935441
TEX55	0.0104877	0.886108	0.935927
TRIM2	0.0104861	0.886126	0.935927
NAIP	0.0104861	0.886126	0.935927
IL18RAP	0.0104648	0.886356	0.936026
COX8C	0.0104521	0.886493	0.93611
CYP2J2	0.010439	0.886635	0.936159
HSFY2	0.0104388	0.886636	0.936159
H2AC4	0.0103994	0.887061	0.936355
OR2A7	0.0103992	0.887063	0.936355
ZNF587B	0.010399	0.887066	0.936355
PLEKHA8	0.0103875	0.88719	0.936394
SERPIND1	0.0103866	0.8872	0.936394
TRMT5	0.0103688	0.887392	0.936479
NPIPA8	0.0103546	0.887545	0.936479
FCER1A	0.0103484	0.887611	0.936479
LASP1NB	0.0103484	0.887612	0.936479
ZNF329	0.0102683	0.888475	0.937073
MMP28	0.0102515	0.888657	0.937162
RAD17	0.0102328	0.888859	0.937293
MYF6	0.010231	0.888879	0.937293
CT47A1	0.0102056	0.889153	0.937479
PDZRN4	0.010172	0.889515	0.93781
SLC19A3	0.0101398	0.889863	0.938074
ST6GALNAC4	0.0101243	0.89003	0.938146
KCNH8	0.0101155	0.890125	0.938146
PXDC1	0.0101093	0.890192	0.938165
CNMD	0.0100904	0.890396	0.938265
SHH	0.0100829	0.890477	0.938265
WNT9B	0.0100824	0.890482	0.938265
DEFB109D	0.0100647	0.890673	0.938414
YWHAE	0.00998745	0.891507	0.939086
SVBP	0.00996523	0.891747	0.939187
RPS7	0.00992256	0.892208	0.939538
AK9	0.00990567	0.89239	0.939659
TM4SF19-DYNLT2B	0.00988788	0.892582	0.939758
OTOL1	0.00987783	0.892691	0.93977
IKZF4	0.00984789	0.893014	0.940059
FN1	0.00983456	0.893158	0.940126
EPN2	0.00982389	0.893273	0.940126
GPR15	0.00973569	0.894226	0.940871
OR4N2	0.00973061	0.894281	0.940878
SQLE	0.00971811	0.894416	0.940936
RNF40	0.00971188	0.894483	0.940936
CLDN3	0.00967072	0.894928	0.94125
ITGB3BP	0.00965144	0.895136	0.941334
GPAM	0.00964966	0.895155	0.941334
ZNF567	0.00964522	0.895203	0.941334
HLA-G	0.00963989	0.895261	0.941343
KLRK1	0.00963415	0.895323	0.941349
NOTCH4	0.0096221	0.895453	0.941349
PRAMEF20	0.00961875	0.895489	0.941349
BUB1B-PAK6	0.00960573	0.89563	0.941423
ANKS6	0.00958566	0.895847	0.9416
FGB	0.00956356	0.896085	0.941748
C1QTNF3-AMACR	0.00955628	0.896164	0.941779
CCDC159	0.00954655	0.896269	0.941838
NUDT4B	0.00946274	0.897175	0.942584
AGPAT5	0.00942121	0.897624	0.94285
TSPY4	0.00940601	0.897788	0.942866
CKAP2	0.00940254	0.897825	0.942866
HCN4	0.00939533	0.897903	0.942887
GTF2H3	0.0093741	0.898133	0.943076
MYO3A	0.00935212	0.89837	0.943223
SWI5	0.00932432	0.898671	0.943384
RBMY1B	0.00930505	0.898879	0.94353
NUP107	0.00929943	0.89894	0.94353
LGALS16	0.00929785	0.898957	0.94353
SLC28A2	0.00926955	0.899263	0.943577
OVOL2	0.00921768	0.899824	0.943997
ZNF718	0.00921587	0.899843	0.943997
THPO	0.00919315	0.900089	0.944101
HNRNPA1L3	0.0091085	0.901004	0.944841
SPACA3	0.00910207	0.901074	0.944841
LHFPL3	0.00909493	0.901151	0.944841
ALDH2	0.00906119	0.901516	0.944876
RNF183	0.00905804	0.90155	0.944876
NDUFS7	0.00905675	0.901564	0.944876
MMP13	0.00899185	0.902266	0.945323
VKORC1L1	0.00899008	0.902285	0.945323
NDUFA4	0.00898119	0.902381	0.945372
DDX43	0.00896608	0.902544	0.945451
IFT43	0.00896519	0.902554	0.945451
NKX6-3	0.00895319	0.902684	0.945458
ZNF316	0.00895097	0.902708	0.945458
POPDC3	0.00894551	0.902767	0.945468
PAH	0.00891414	0.903106	0.945721
RHOXF2B	0.00889349	0.903329	0.945852
HSBP1L1	0.00887185	0.903563	0.946045
FREY1	0.00886561	0.903631	0.946065
TSPAN4	0.00883008	0.904015	0.946313
ZNF253	0.00880163	0.904323	0.946532
KLHL13	0.00879682	0.904375	0.946535
EOLA1	0.00872429	0.90516	0.947151
SLC24A4	0.00870652	0.905352	0.94722
ZNF534	0.0087045	0.905374	0.94722
C5orf52	0.00866996	0.905748	0.947508
COX6C	0.00863718	0.906102	0.947704
TSPY3	0.00860821	0.906416	0.947796
KRTAP19-5	0.00855823	0.906957	0.94831
GLIPR1L2	0.00851574	0.907417	0.948533
POTEB3	0.00850689	0.907513	0.948582
SLC35A3	0.00849495	0.907642	0.948614
MAMDC2	0.0084685	0.907928	0.948862
GET4	0.00844873	0.908142	0.949011
DDX50	0.00844606	0.908171	0.949011
PFN4	0.00844162	0.908219	0.949011
PDZD2	0.00843095	0.908335	0.94908
FGG	0.00842435	0.908406	0.949087
SEC62	0.00841673	0.908488	0.949087
RBM11	0.00836154	0.909086	0.949625
OR51B6	0.00836006	0.909102	0.949625
SNX7	0.00829341	0.909824	0.950134
HEPACAM	0.00829068	0.909853	0.950134
MTMR7	0.00828161	0.909951	0.950134
LACTB	0.00827806	0.90999	0.950134
MRPS28	0.00827405	0.910033	0.950134
LRRC23	0.00825858	0.910201	0.950257
OMD	0.00823271	0.910481	0.950498
FOXRED1	0.00822206	0.910596	0.950516
NPAP1	0.00820026	0.910832	0.950632
MRPL22	0.00816694	0.911193	0.95093
MROH7-TTC4	0.0081589	0.91128	0.95093
CYP4B1	0.00814602	0.91142	0.951014
DHFR2	0.00812961	0.911597	0.951102
PIGX	0.00811894	0.911713	0.951102
PPP4R2	0.00811538	0.911751	0.951102
LTV1	0.00811094	0.911799	0.951102
PMCH	0.00810604	0.911853	0.951102
ASB1	0.00810472	0.911867	0.951102
TAAR6	0.00810177	0.911899	0.951102
WNT3A	0.00809236	0.912001	0.951157
ADAM29	0.00807521	0.912186	0.951203
GSPT2	0.0080585	0.912367	0.951281
CHPT1	0.00799716	0.913032	0.951654
DCLRE1B	0.0079936	0.91307	0.951654
CORO1C	0.00795449	0.913494	0.951993
ZSCAN2	0.00789938	0.914091	0.952522
ITM2C	0.0078816	0.914284	0.952661
TUBB6	0.00787004	0.914409	0.95274
CFAP99	0.00785899	0.914529	0.952813
MAEL	0.00784098	0.914724	0.952914
MSX2	0.00781925	0.914959	0.953056
C2orf88	0.00779271	0.915247	0.953193
MGST3	0.00778471	0.915333	0.953193
TMSB15A	0.00778421	0.915339	0.953193
CCR9	0.0077776	0.915411	0.953217
DEFB115	0.00772369	0.915995	0.953722
OC90	0.00771327	0.916108	0.953731
RAB6D	0.00771114	0.916131	0.953731
PLCB1	0.00769937	0.916258	0.953777
UEVLD	0.00769582	0.916297	0.953777
RRP12	0.00769137	0.916345	0.953777
TRARG1	0.00768267	0.916439	0.95381
PTH	0.00763214	0.916987	0.954033
NOTO	0.00760905	0.917237	0.95414
HCN2	0.00760365	0.917296	0.95414
CLDN9	0.00759981	0.917337	0.95414
GPR157	0.0075847	0.917501	0.954258
CT47A6	0.00754065	0.917978	0.954615
SIGLEC16	0.00753937	0.917992	0.954615
EPGN	0.00753472	0.918043	0.954616
FILIP1L	0.0075127	0.918281	0.954761
SPPL2B	0.00748514	0.91858	0.954902
GPAT2	0.0074736	0.918705	0.954902
PPIL1	0.00740603	0.919438	0.955528
RPL30	0.00738825	0.91963	0.955545
HINFP	0.00738825	0.91963	0.955545
TMPRSS11D	0.00729856	0.920603	0.956308
RAB6C	0.00725207	0.921107	0.956614
SLC44A1	0.00722202	0.921433	0.956798
GHDC	0.00720602	0.921606	0.956875
OR6C2	0.00716855	0.922013	0.957245
KRTAP19-3	0.00715407	0.92217	0.957349
SULT1A1	0.00713669	0.922358	0.957398
GPX5	0.00712877	0.922444	0.957435
SLC13A3	0.00711538	0.922589	0.957483
DNAJC11	0.00710469	0.922705	0.957552
ARMC6	0.00708157	0.922956	0.957713
OR3A1	0.00707961	0.922977	0.957713
AMY1B	0.00707659	0.92301	0.957713
GDPD2	0.00702167	0.923606	0.958125
DEFB4A	0.00696815	0.924186	0.958658
PFKFB3	0.00696512	0.924219	0.958658
MTERF3	0.0069589	0.924287	0.958676
PDSS1	0.00693846	0.924508	0.958854
SNX25	0.00692335	0.924672	0.958971
PCDHGA5	0.00690047	0.92492	0.959024
ARMCX4	0.00689134	0.925019	0.959056
PELO	0.0068869	0.925068	0.959056
GLMN	0.00687801	0.925164	0.95907
FGF9	0.00686462	0.925309	0.959117
BMP15	0.00680137	0.925996	0.959462
CISD1	0.00679712	0.926042	0.959462
CCDC88B	0.00679267	0.92609	0.959462
SAMD14	0.00677756	0.926254	0.959528
THBS3	0.00677134	0.926321	0.959547
STON1-GTF2A1L	0.00676519	0.926388	0.959561
HK3	0.00675445	0.926505	0.959561
MESD	0.00674912	0.926563	0.959561
CFAP144	0.00674707	0.926585	0.959561
ATP5MF	0.00673134	0.926755	0.959658
H1-6	0.00672715	0.926801	0.959658
AVPR1A	0.0067247	0.926827	0.959658
HDX	0.00670023	0.927093	0.95983
C2orf74	0.00669239	0.927178	0.959866
IGFBP7	0.00668156	0.927296	0.959936
SPATA24	0.00667336	0.927385	0.959977
CLHC1	0.00666734	0.92745	0.959985
SERGEF	0.00665667	0.927566	0.959985
TCEAL7	0.00656753	0.928533	0.960655
DCXR	0.00656244	0.928588	0.960655
SLC28A3	0.00655603	0.928658	0.960675
DKK1	0.00652234	0.929024	0.960951
DNAAF2	0.00651444	0.929109	0.960988
ABCG1	0.006502	0.929244	0.961022
H2AC16	0.00643821	0.929937	0.961469
TBC1D32	0.00642644	0.930064	0.961469
ZNF845	0.00642644	0.930064	0.961469
EML6	0.00642555	0.930074	0.961469
WNT9A	0.00642039	0.93013	0.961476
SMN1	0.00635898	0.930797	0.961958
CLCA4	0.00629167	0.931527	0.962521
SCARF1	0.00629043	0.931541	0.962521
RPL11	0.00626288	0.93184	0.962778
SLC22A24	0.00624924	0.931988	0.962781
CHRNB3	0.00622589	0.932242	0.962935
ZBTB49	0.00620599	0.932458	0.962977
GBP6	0.00619377	0.93259	0.962977
CES4A	0.0061891	0.932641	0.962977
ACAT2	0.0061811	0.932728	0.962977
ROPN1B	0.00618068	0.932733	0.962977
ZNF622	0.00617043	0.932844	0.96303
CTSK	0.00615265	0.933037	0.96303
FGF3	0.00615248	0.933039	0.96303
GOLM1	0.00610554	0.933548	0.963341
SYN1	0.00608221	0.933802	0.96341
TFAP2E	0.00605309	0.934118	0.963506
GPC5	0.0060483	0.93417	0.963506
FUT7	0.00604598	0.934195	0.963506
HNRNPA1	0.00603176	0.93435	0.963614
MRFAP1	0.00600154	0.934678	0.963797
PRL	0.00596445	0.935081	0.964061
MRPL15	0.00592598	0.935498	0.964437
ISOC1	0.0059082	0.935692	0.964583
RNF10	0.00588598	0.935933	0.964678
GSKIP	0.00582464	0.936599	0.965091
OR9A1P	0.00579352	0.936937	0.965098
ZNF181	0.00579264	0.936947	0.965098
GTF2IRD2B	0.00578108	0.937072	0.965098
LHX5	0.00576135	0.937287	0.965098
C20orf202	0.00574801	0.937431	0.96519
DDX49	0.00570464	0.937903	0.965459
TGFB3	0.00570464	0.937903	0.965459
CREB3L4	0.00566553	0.938328	0.965684
TRIM58	0.00566375	0.938347	0.965684
OR2K2	0.00566372	0.938347	0.965684
FAM98C	0.00565308	0.938463	0.965684
PRY	0.00563273	0.938684	0.965847
SPRYD7	0.00560331	0.939004	0.966034
MICU3	0.00559441	0.9391	0.966082
NANOS1	0.00557574	0.939303	0.966239
C1QC	0.00555762	0.9395	0.96625
ALYREF	0.00555174	0.939564	0.96625
GPR17	0.00553957	0.939696	0.96625
MS4A12	0.00553054	0.939794	0.96625
NLN	0.00552863	0.939815	0.96625
FBXL15	0.0054993	0.940134	0.966421
GOLGA6L25	0.00549899	0.940137	0.966421
GALNT1	0.00549485	0.940182	0.966421
STX6	0.00548063	0.940337	0.966528
DSTN	0.00547085	0.940443	0.966586
PRICKLE4	0.00544428	0.940731	0.966816
B9D1	0.00543441	0.940839	0.966816
ZNF557	0.00543174	0.940868	0.966816
ARHGAP36	0.00533221	0.941949	0.96753
DVL2	0.00532062	0.942075	0.96753
ICOSLG	0.00531364	0.942151	0.96753
ST6GALNAC3	0.00531262	0.942162	0.96753
OR6C74	0.00531234	0.942165	0.96753
TBCA	0.00529574	0.942346	0.967612
MAGEA6	0.005241	0.942941	0.968068
GADD45G	0.00522478	0.943117	0.968158
CAPN10	0.00522373	0.943128	0.968158
TAS2R41	0.00521436	0.94323	0.968211
SPECC1L-ADORA2A	0.00520804	0.943299	0.96823
CALHM3	0.00517994	0.943604	0.968384
PGPEP1	0.00516506	0.943766	0.968451
TEKTL1	0.00514115	0.944026	0.968666
ARMC2	0.00512684	0.944182	0.968774
ADCK5	0.00506995	0.9448	0.969263
TSLP	0.0050691	0.944809	0.969263
RAB40AL	0.00505201	0.944995	0.969402
EPHX4	0.0050398	0.945128	0.969487
NKD1	0.0050335	0.945196	0.969505
KIF17	0.00501155	0.945435	0.969606
IPO11	0.00490728	0.946568	0.970336
ACADM	0.00489128	0.946742	0.970336
PTTG1IP2	0.00486934	0.946981	0.970406
L3MBTL2	0.00485394	0.947148	0.970474
AGBL3	0.00481394	0.947583	0.970733
TFF3	0.00473326	0.94846	0.971197
BICD1	0.00473038	0.948492	0.971197
HINT3	0.00472416	0.948559	0.971197
INO80E	0.00469571	0.948869	0.97131
GPAT3	0.00469482	0.948878	0.97131
DEFB121	0.00466245	0.94923	0.97131
WNT16	0.00465927	0.949265	0.97131
MMP20	0.00463501	0.949529	0.971518
MAMLD1	0.00462104	0.949681	0.971563
SPRY1	0.00461705	0.949724	0.971563
SPP1	0.00458445	0.950079	0.971719
KRT8	0.00453038	0.950667	0.972218
RNF212	0.00447839	0.951232	0.972693
FAM83C	0.00446894	0.951335	0.972694
RFC3	0.00442015	0.951866	0.973102
FBXO4	0.00438815	0.952214	0.973386
CCDC169-SOHLH2	0.00435095	0.952618	0.973624
YAE1	0.00434815	0.952649	0.973624
SPEF2	0.00433392	0.952803	0.973677
MYO1E	0.00431348	0.953026	0.973752
MST1	0.00428237	0.953364	0.973992
ANKLE2	0.00427792	0.953413	0.973992
KRTAP29-1	0.00427008	0.953498	0.974027
CHMP4A	0.00426282	0.953577	0.974034
PRAMEF14	0.00426018	0.953606	0.974034
MTNAP1	0.00418014	0.954476	0.974704
KCNQ4	0.00417659	0.954515	0.974704
MARCHF10	0.00415289	0.954773	0.974826
KLHL14	0.0041517	0.954786	0.974826
KCNK10	0.00414074	0.954905	0.97489
NUP210L	0.00411614	0.955173	0.975066
MID1	0.00409413	0.955412	0.975258
NBL1	0.00408288	0.955534	0.975261
DNAH3	0.00408236	0.95554	0.975261
ANKRD28	0.00407525	0.955617	0.975261
MINDY2	0.00400858	0.956343	0.975772
CT45A8	0.0040043	0.956389	0.975772
CHRNG	0.00399702	0.956469	0.975772
ZNF708	0.00399169	0.956527	0.975776
C10orf67	0.00396554	0.956811	0.975911
KLRC3	0.00394031	0.957086	0.975932
PRPF38B	0.00391702	0.957339	0.976088
TESC	0.00389213	0.95761	0.976312
E2F5	0.00380324	0.958577	0.976885
PTPRH	0.00376461	0.958997	0.977261
GRHL3	0.00365893	0.960148	0.978045
WRNIP1	0.00364946	0.960251	0.978073
TTI2	0.00359523	0.960841	0.978425
TFB1M	0.00359434	0.96085	0.978425
SPDL1	0.00358012	0.961005	0.978531
TSPAN2	0.0035739	0.961073	0.978548
CCDC59	0.00355701	0.961257	0.978641
TCEAL3	0.00354901	0.961344	0.978646
TATDN2	0.00354634	0.961373	0.978646
CXCL2	0.0035323	0.961526	0.97875
FAM200C	0.0035186	0.961675	0.978799
CENPP	0.00345745	0.96234	0.979424
HSFX1	0.00344269	0.962501	0.979436
NDUFA1	0.00344234	0.962505	0.979436
TMEM31	0.00343073	0.962631	0.979513
STAC3	0.00341656	0.962785	0.979586
USP33	0.00336056	0.963395	0.980083
TLR5	0.00335345	0.963472	0.98011
OR2V1	0.00328302	0.964239	0.980703
CALB2	0.00328123	0.964258	0.980703
TGM3	0.00325834	0.964508	0.980717
MEGF11	0.00325655	0.964527	0.980717
WHAMM	0.00322989	0.964817	0.980805
KDM5D	0.00321712	0.964956	0.980866
AMY1A	0.00315472	0.965636	0.981326
PCDH12	0.00314455	0.965746	0.981387
EIF1AY	0.00312475	0.965962	0.981391
CEP44	0.00311699	0.966046	0.981391
NTF3	0.00311612	0.966056	0.981391
CD59	0.00309744	0.966259	0.981494
CYB5RL	0.00308855	0.966356	0.981541
MYL5	0.00306988	0.966559	0.981673
NHSL3	0.00305121	0.966763	0.981798
TNNC1	0.00300351	0.967282	0.982118
CD24	0.00298188	0.967517	0.982283
PRPF18	0.00296677	0.967682	0.982331
LDHA	0.00295254	0.967837	0.982387
EXOSC6	0.00294365	0.967934	0.982387
PRAMEF33	0.00293808	0.967994	0.982387
EPPIN-WFDC6	0.00293511	0.968027	0.982387
ANGPTL8	0.00293193	0.968061	0.982387
CFAP70	0.00292765	0.968108	0.982387
FRMD4A	0.00289121	0.968505	0.982706
PPP1R8	0.00285565	0.968892	0.982924
PPP1R9A	0.00283076	0.969163	0.983053
C16orf96	0.0028299	0.969172	0.983053
DIPK1B	0.00279698	0.96953	0.98331
FAM177A1	0.00277476	0.969772	0.983455
CWC27	0.00275698	0.969966	0.9835
ALK	0.0027472	0.970073	0.9835
OPTC	0.00269885	0.970599	0.983749
MARCHF2	0.00269654	0.970624	0.983749
BPIFA2	0.00265354	0.971092	0.984068
TMEM63B	0.00263698	0.971273	0.984107
NANOS2	0.00259998	0.971676	0.984349
TBC1D24	0.00256053	0.972105	0.984577
ZNF414	0.00254364	0.972289	0.984703
OR2T2	0.00253534	0.97238	0.984703
WDR72	0.00253463	0.972387	0.984703
APP	0.00252497	0.972492	0.98471
CPA3	0.00249831	0.972783	0.984749
PER2	0.00249831	0.972783	0.984749
MOS	0.00249321	0.972838	0.984749
PGM1	0.00248853	0.972889	0.984749
COA8	0.00247431	0.973044	0.984848
CMKLR2	0.00246971	0.973094	0.984848
VSIG4	0.00246097	0.973189	0.984848
LYSMD2	0.00245119	0.973296	0.984848
AHCY	0.00242986	0.973528	0.984918
PUF60	0.00242986	0.973528	0.984918
NUTM2G	0.0024263	0.973567	0.984918
ZNF772	0.00240497	0.973799	0.985101
MYB	0.00238719	0.973993	0.985156
KRT36	0.00238065	0.974064	0.985156
TAF9B	0.00238008	0.97407	0.985156
CNIH1	0.00236675	0.974216	0.985212
ERLEC1	0.00235341	0.974361	0.985307
FAM90A3	0.00231103	0.974822	0.985661
EFCAB7	0.00230719	0.974864	0.985661
SLFN14	0.00230008	0.974942	0.985687
TAF1A	0.00228319	0.975126	0.985822
DONSON	0.00225563	0.975426	0.986073
FBXO30	0.0022423	0.975571	0.986168
OR5P3	0.00222836	0.975723	0.98627
PIGV	0.00215785	0.976491	0.986484
UBE3D	0.00215341	0.976539	0.986484
CCDC194	0.00212823	0.976813	0.986699
RBMY1A1	0.00212293	0.976871	0.986706
KLHL8	0.00210807	0.977033	0.986792
HDAC10	0.00210277	0.977091	0.986792
TTC8	0.00210096	0.97711	0.986792
CRNN	0.00203639	0.977814	0.987358
P2RX3	0.00203215	0.97786	0.987358
HORMAD1	0.00200585	0.978146	0.98758
IGFL1	0.00199153	0.978302	0.987591
KNTC1	0.00195251	0.978727	0.987959
EIF3C	0.0019214	0.979066	0.988198
SMIM36	0.0019039	0.979257	0.988338
CLDN5	0.00183474	0.98001	0.988787
OR9G4	0.00182538	0.980112	0.988787
TSR3	0.00179962	0.980393	0.988967
IDH1	0.00179428	0.980451	0.988973
TRIM39	0.00177739	0.980635	0.989107
EFCAB3	0.00174378	0.981001	0.989373
SLC2A8	0.00171695	0.981293	0.989616
SESN2	0.00169295	0.981555	0.989776
NTSR2	0.00166985	0.981806	0.989799
ANTXRL	0.00165786	0.981937	0.989799
TCN2	0.00164494	0.982078	0.989886
ZFP28	0.0016405	0.982126	0.989886
KLHDC7A	0.00162592	0.982285	0.989994
SMIM10L1	0.0016085	0.982475	0.990082
RAB41	0.00158414	0.98274	0.990297
OXSR1	0.00156227	0.982978	0.990434
SEZ6L	0.00152318	0.983404	0.990759
TLR10	0.00143338	0.984382	0.991485
SORBS3	0.0014236	0.984489	0.991541
AREG	0.00141428	0.98459	0.991591
PSMC3IP	0.00138716	0.984886	0.991782
CTAG1A	0.00137421	0.985027	0.991782
TMEM25	0.00137027	0.98507	0.991782
PPIL3	0.00133649	0.985438	0.991978
OR2T12	0.00132956	0.985513	0.992001
BCL2L2	0.00129738	0.985864	0.992096
GRWD1	0.00124404	0.986445	0.992409
SRSF12	0.00124049	0.986484	0.992409
SERPINA5	0.0012388	0.986502	0.992409
HSBP1	0.00123249	0.986571	0.992409
OR9K2	0.00123024	0.986596	0.992409
MCRIP2	0.00122715	0.986629	0.992409
SNPH	0.00121293	0.986784	0.992497
ZFAND1	0.00120671	0.986852	0.992497
TNS1	0.00120404	0.986881	0.992497
PSMC6	0.00118004	0.987142	0.992573
PLA2G4A	0.00117826	0.987162	0.992573
SNF8	0.00116937	0.987259	0.992573
IRAK3	0.00116404	0.987317	0.992573
FRS3	0.00116404	0.987317	0.992573
SGO1	0.00114982	0.987472	0.992657
FRMD5	0.00114093	0.987569	0.992657
HRH3	0.00105656	0.988488	0.993387
ZNF835	0.00100937	0.989002	0.993852
CCDC71L	0.000940921	0.989748	0.994364
CDK8	0.000935587	0.989806	0.994364
NFU1	0.000932031	0.989845	0.994364
PRAMEF18	0.000924698	0.989924	0.994364
HSPA12A	0.000924663	0.989925	0.994364
PRAMEF9	0.000887263	0.990332	0.994722
UGT2B28	0.000868379	0.990538	0.994876
STK11IP	0.000832473	0.990929	0.99519
TARS1	0.00081825	0.991084	0.99519
TMED7-TICAM2	0.000818132	0.991086	0.99519
BMS1	0.00081025	0.991171	0.99519
SOX3	0.000807117	0.991206	0.99519
NCBP2L	0.000801779	0.991264	0.99519
CLEC4F	0.000776308	0.991541	0.995402
CXorf58	0.000772922	0.991578	0.995402
SPATA31A3	0.000754732	0.991776	0.995445
TDRKH	0.000737358	0.991966	0.995519
OR8B4	0.00072313	0.992121	0.995583
SPDYE18	0.000706246	0.992305	0.995716
JPT2	0.000688468	0.992498	0.995804
RPS6	0.000652022	0.992895	0.99605
PRAMEF7	0.000587664	0.993597	0.996597
KMT5B	0.000580909	0.99367	0.996619
RNF175	0.00057113	0.993777	0.996625
TMEM38B	0.000570241	0.993787	0.996625
POPDC2	0.000558686	0.993912	0.996625
CST7	0.00055513	0.993951	0.996625
TBL1Y	0.000534711	0.994174	0.996635
HTD2	0.000456098	0.99503	0.997256
C3orf52	0.000432459	0.995288	0.997411
MSRB2	0.000417347	0.995452	0.99743
RNF6	0.000401347	0.995627	0.997543
REM2	0.000370235	0.995966	0.997831
TSN	0.000352456	0.99616	0.997973
PHPT1	0.000337345	0.996324	0.998086
AP4B1	0.000320455	0.996508	0.998218
PABPN1L	0.000245836	0.997321	0.998669
SHOX	0.000235142	0.997438	0.998734
NECTIN1	0.000181784	0.998019	0.999108
ZNF341	0.000161339	0.998242	0.999228
NKAP	0.000151561	0.998349	0.999256
NDUFB3	0.000144449	0.998426	0.999256
GLRX5	0.000124893	0.998639	0.999365
CDK14	0.000117782	0.998717	0.999391
IMMP1L	0.000101781	0.998891	0.999438
C10orf71	8.9e-05	0.999031	0.999438
DRD4	6.62e-05	0.999278	0.999538
AARSD1	3.16e-05	0.999656	0.99976
MIS12	1.91e-05	0.999792	0.999844
RPL34	-4.44e-07	0.999995	0.999995
ZNF578	-3.51e-05	0.999617	0.99976
GEMIN7	-5.38e-05	0.999414	0.999622
MOCS2	-6.89e-05	0.999249	0.999538
HSD17B2	-8.49e-05	0.999075	0.999438
DHODH	-9.29e-05	0.998988	0.999438
ZBTB16	-9.47e-05	0.998968	0.999438
OSCP1	-0.000108893	0.998813	0.999436
HHAT	-0.000131116	0.998571	0.99935
IFNL2	-0.000148074	0.998387	0.999256
VEGFC	-0.000174049	0.998104	0.999141
RPAP1	-0.000212896	0.99768	0.998821
ZNF320	-0.000214674	0.997661	0.998821
SNX22	-0.000223563	0.997564	0.998808
OSGIN1	-0.000254676	0.997225	0.998625
PPP1CB	-0.000255564	0.997215	0.998625
AP3S1	-0.000264453	0.997118	0.998622
SIGLEC1	-0.000284899	0.996896	0.998451
LYRM9	-0.00030801	0.996644	0.99825
ZNF497	-0.000309788	0.996624	0.99825
CEP43	-0.000416459	0.995462	0.99743
SPIC	-0.000421394	0.995408	0.99743
MRPS24	-0.000438814	0.995219	0.997393
CCDC163	-0.000464461	0.994939	0.997217
RAB3IP	-0.000473349	0.994842	0.997172
GOLGA6L10	-0.000516045	0.994377	0.996757
AJAP1	-0.000532018	0.994203	0.996635
CYP4F2	-0.00053602	0.994159	0.996635
GDPD5	-0.00054713	0.994038	0.996625
RBP7	-0.000549796	0.994009	0.996625
TSPAN6	-0.000564672	0.993847	0.996625
RBBP8NL	-0.000595158	0.993515	0.996567
MRPL52	-0.000643133	0.992992	0.996095
TGM6	-0.000673014	0.992667	0.995872
HSPA13	-0.000684023	0.992547	0.995804
ZNF684	-0.000691135	0.992469	0.995804
MMS22L	-0.000733803	0.992004	0.995519
CDCA7L	-0.00073558	0.991985	0.995519
SELENOW	-0.000755137	0.991772	0.995445
MARCO	-0.000760471	0.991714	0.995445
LZIC	-0.000802249	0.991259	0.99519
SLC25A23	-0.000817361	0.991094	0.99519
GNA14	-0.000961966	0.989518	0.994215
THOC3	-0.000985367	0.989263	0.994011
TMEM236	-0.00100324	0.989069	0.993867
OR51M1	-0.00107196	0.98832	0.99327
POU5F1B	-0.00113026	0.987685	0.992684
PRORP	-0.00113737	0.987607	0.992657
ARL2	-0.00114004	0.987578	0.992657
OR5AK3P	-0.00116671	0.987288	0.992573
SAMSN1	-0.00119337	0.986997	0.992562
HMGN1	-0.00122626	0.986639	0.992409
PNPO	-0.00125115	0.986368	0.992409
AIMP1	-0.00127782	0.986077	0.992258
MDFIC2	-0.00130216	0.985812	0.992095
SPINK1	-0.00131101	0.985716	0.99205
SLC25A53	-0.00131782	0.985641	0.992027
GSTA2	-0.00132498	0.985563	0.992001
B3GAT1	-0.0013436	0.98536	0.991952
RPP14	-0.00135871	0.985196	0.991838
RBM34	-0.0013685	0.985089	0.991782
MLXIPL	-0.00137024	0.98507	0.991782
NRCAM	-0.00139249	0.984828	0.991778
RPL7	-0.00144138	0.984295	0.991449
IL12A	-0.00146524	0.984035	0.99124
CCRL2	-0.00150183	0.983637	0.99089
ZNF575	-0.0015125	0.983521	0.990825
BCL2L1	-0.00153827	0.98324	0.990645
UBLCP1	-0.00157561	0.982833	0.990339
NOP14	-0.00161294	0.982426	0.990082
CCDC24	-0.00166006	0.981913	0.989799
CLEC6A	-0.00166418	0.981868	0.989799
SYNGR4	-0.0016658	0.98185	0.989799
P2RY6	-0.00167078	0.981796	0.989799
APOA5	-0.00167749	0.981723	0.989799
TASP1	-0.00170095	0.981468	0.98974
ALDH9A1	-0.00174895	0.980945	0.989368
NRG4	-0.00180673	0.980315	0.98894
PDE8B	-0.00182717	0.980093	0.988787
DAZ1	-0.00184076	0.979945	0.988773
ITIH2	-0.00184228	0.979928	0.988773
CA6	-0.00185473	0.979792	0.988723
CPOX	-0.0018574	0.979763	0.988723
SFTPA1	-0.00187996	0.979518	0.98855
CNBP	-0.0019294	0.978979	0.988161
RHD	-0.00199074	0.978311	0.987591
PIM1	-0.00199696	0.978243	0.987591
TBATA	-0.00203072	0.977875	0.987358
HAS3	-0.0020734	0.977411	0.987044
MS4A4A	-0.00215252	0.976549	0.986484
LMAN1	-0.00215518	0.97652	0.986484
CHRFAM7A	-0.00215656	0.976505	0.986484
DPH3	-0.00216229	0.976442	0.986484
LGR6	-0.00216319	0.976433	0.986484
MAP1S	-0.00218185	0.976229	0.986484
TFF1	-0.00218509	0.976194	0.986484
USB1	-0.00220407	0.975987	0.986382
RTRAF	-0.00221119	0.97591	0.986356
OR51B2	-0.0022112	0.97591	0.986356
ZC3H12C	-0.00232141	0.974709	0.985608
ALPL	-0.00237652	0.974109	0.985156
SPMAP2	-0.00239824	0.973873	0.985124
SUPT20HL2	-0.00244669	0.973345	0.984848
ATOH7	-0.00244891	0.973321	0.984848
IGFBP4	-0.00244942	0.973315	0.984848
SLAMF8	-0.00249564	0.972812	0.984749
ADAP2	-0.00250275	0.972734	0.984749
FASTKD1	-0.00250453	0.972715	0.984749
CYTH2	-0.00253031	0.972434	0.984703
MYO1H	-0.00256053	0.972105	0.984577
LTBP3	-0.00256764	0.972028	0.984577
NQO2	-0.00259164	0.971766	0.984389
MRFAP1L2	-0.00260231	0.97165	0.984349
PILRB	-0.00262187	0.971437	0.984211
OR51S1	-0.00263596	0.971284	0.984107
SSX7	-0.0026445	0.971191	0.984107
SLC27A4	-0.00267609	0.970847	0.983871
SLC6A18	-0.00267917	0.970813	0.983871
ZNF296	-0.0027072	0.970508	0.983735
TMEM170B	-0.00271254	0.97045	0.983728
LRRC40	-0.00271609	0.970411	0.983728
UMOD	-0.00271751	0.970396	0.983728
SLC35G1	-0.00274809	0.970063	0.9835
OR2T29	-0.00275638	0.969973	0.9835
CALB1	-0.00275787	0.969956	0.9835
GTF2B	-0.00279254	0.969579	0.98331
OR9Q1	-0.00282131	0.969266	0.983096
DPY19L4	-0.00284943	0.968959	0.982941
SLC25A43	-0.00286721	0.968766	0.982848
SLC5A11	-0.00288323	0.968591	0.982723
OLFM2	-0.00288943	0.968524	0.982706
PRSS48	-0.00294195	0.967952	0.982387
C1QTNF9B	-0.00296552	0.967695	0.982331
TXNL4B	-0.00297921	0.967546	0.982283
OR13H1	-0.00301821	0.967122	0.982008
PSPC1	-0.0030201	0.967101	0.982008
COPG2	-0.00303877	0.966898	0.981884
ARHGEF26	-0.00306721	0.966588	0.981673
PER3	-0.00310366	0.966192	0.981477
PIAS4	-0.00311966	0.966017	0.981391
LINGO2	-0.00312659	0.965942	0.981391
GAPDHS	-0.00312855	0.965921	0.981391
OR2Z1	-0.00317156	0.965452	0.981192
IRX5	-0.00320119	0.96513	0.980916
POLR3K	-0.00321033	0.96503	0.980866
ABHD11	-0.00321122	0.965021	0.980866
FAAP20	-0.00324233	0.964682	0.980719
FAM234A	-0.00324411	0.964663	0.980719
MLST8	-0.00324766	0.964624	0.980719
SNAPC4	-0.003261	0.964479	0.980717
DEFA6	-0.00326105	0.964478	0.980717
ZNF526	-0.00326722	0.964411	0.980717
TRIM46	-0.00329567	0.964101	0.980647
EGFL8	-0.0033183	0.963855	0.980448
HTR6	-0.0034042	0.96292	0.979652
PPARGC1B	-0.00341478	0.962805	0.979586
B3GALT4	-0.00344323	0.962495	0.979436
POLR2K	-0.00352234	0.961634	0.978799
NOP16	-0.00355612	0.961266	0.978641
CTAGE15	-0.00361422	0.960634	0.978308
ADH1A	-0.00361895	0.960583	0.978307
HIC1	-0.00362901	0.960473	0.978247
PCYOX1	-0.00365657	0.960173	0.978045
RNASEK-C17orf49	-0.00368017	0.959916	0.977887
CDYL	-0.00368057	0.959912	0.977887
NCLN	-0.00369568	0.959748	0.977819
CHMP1B	-0.00370813	0.959612	0.977732
OSR2	-0.00372761	0.9594	0.977568
PCBD2	-0.00375079	0.959148	0.977363
KREMEN1	-0.00380857	0.958519	0.976877
FSTL5	-0.00381572	0.958441	0.976849
SPANXB1	-0.00381821	0.958414	0.976849
PCDHB13	-0.00383128	0.958272	0.97678
DMP1	-0.00385012	0.958067	0.976623
GABPB2	-0.00385924	0.957968	0.976573
RMI2	-0.00387258	0.957823	0.976477
NET1	-0.00392058	0.9573	0.976088
AGAP3	-0.00394102	0.957078	0.975932
GOLGA8O	-0.00394506	0.957034	0.975932
SSX2B	-0.00395181	0.95696	0.975932
SLC33A1	-0.0039588	0.956884	0.975932
KLC4	-0.00396947	0.956768	0.975911
LCE3E	-0.0039814	0.956639	0.975838
ITLN2	-0.00399663	0.956473	0.975772
NAALAD2	-0.00400503	0.956381	0.975772
C3orf80	-0.00402911	0.956119	0.97567
RGPD3	-0.00405487	0.955839	0.975436
LONRF1	-0.00407792	0.955588	0.975261
HAUS3	-0.00413658	0.95495	0.97489
GOLGA8F	-0.00416629	0.954627	0.974767
FOXQ1	-0.00420672	0.954187	0.974473
GASK1B	-0.00422637	0.953973	0.974306
ARL16	-0.00423081	0.953925	0.974306
TMEM11	-0.00429303	0.953248	0.973927
MFSD13A	-0.00432326	0.952919	0.973694
ZNF707	-0.00432948	0.952852	0.973677
OR5L1	-0.00433672	0.952773	0.973677
OR1B1	-0.00435033	0.952625	0.973624
TMA7	-0.0043677	0.952436	0.973562
ATP6V1D	-0.00441837	0.951885	0.973102
ZNF880	-0.00446193	0.951411	0.972721
ZNF333	-0.0044726	0.951295	0.972694
RPL7L1	-0.00450815	0.950908	0.972413
CYB5D1	-0.00454727	0.950483	0.972081
SLC37A1	-0.00458549	0.950067	0.971719
GAGE2A	-0.00458688	0.950052	0.971719
DEFB108C	-0.00458952	0.950024	0.971719
RAB26	-0.00462104	0.949681	0.971563
ZNF112	-0.00465837	0.949275	0.97131
STPG4	-0.00466149	0.949241	0.97131
GUK1	-0.0046646	0.949207	0.97131
KBTBD8	-0.00466816	0.949168	0.97131
FSCN1	-0.00467349	0.94911	0.97131
GAGE12C	-0.004683	0.949007	0.97131
DEFB132	-0.00468548	0.94898	0.97131
HSP90AA1	-0.00471794	0.948627	0.971215
SPATA20	-0.00472416	0.948559	0.971197
CDKN2D	-0.00473127	0.948482	0.971197
PTGES3	-0.00473216	0.948472	0.971197
OSMR	-0.00474016	0.948385	0.971197
GCNT1	-0.00476327	0.948134	0.971123
APOH	-0.00476452	0.948121	0.971123
METTL15	-0.00477927	0.94796	0.971048
ANAPC10	-0.00481216	0.947603	0.970733
COX19	-0.00483083	0.9474	0.970629
TOE1	-0.00484328	0.947264	0.970541
SYCE3	-0.00485685	0.947117	0.970474
DGKK	-0.00487407	0.946929	0.970405
ACAD9	-0.00488417	0.94682	0.970344
UBB	-0.0048895	0.946762	0.970336
NR2C2AP	-0.00489572	0.946694	0.970336
TMEM269	-0.0048993	0.946655	0.970336
PANX1	-0.00490905	0.946549	0.970336
TSPAN13	-0.00491706	0.946462	0.970336
C2orf15	-0.00491847	0.946447	0.970336
PNMA1	-0.0049455	0.946153	0.970125
NFS1	-0.00495883	0.946008	0.970028
EFEMP2	-0.00496684	0.945921	0.969991
ELMO3	-0.00500595	0.945496	0.969606
TEX46	-0.0050073	0.945481	0.969606
HPGDS	-0.00502687	0.945268	0.969528
CCDC121	-0.00511618	0.944297	0.968842
SGK3	-0.00517573	0.94365	0.968384
UQCC5	-0.00518373	0.943563	0.968384
UBE2O	-0.00520062	0.94338	0.968261
NEK11	-0.00525085	0.942834	0.96801
CD1A	-0.00529048	0.942403	0.967619
ADSS2	-0.00529751	0.942326	0.967612
SPDYE9	-0.0053195	0.942088	0.96753
MKS1	-0.00534996	0.941756	0.96742
VSIG2	-0.00535085	0.941747	0.96742
IL9	-0.0053758	0.941476	0.967234
PAGE3	-0.00539726	0.941242	0.967046
SERPINA12	-0.00540509	0.941157	0.967011
ZNF426	-0.00540685	0.941138	0.967011
STXBP4	-0.00543796	0.9408	0.966816
OR7C1	-0.00551219	0.939994	0.966382
INSM2	-0.00553146	0.939784	0.96625
FTSJ3	-0.00553574	0.939738	0.96625
SERPINF2	-0.00554819	0.939602	0.96625
KIF1B	-0.00555263	0.939554	0.96625
PIM3	-0.00555797	0.939496	0.96625
GPR22	-0.00562464	0.938772	0.965847
TOMM40	-0.00562641	0.938753	0.965847
COLEC11	-0.00565469	0.938445	0.965684
OR2B2	-0.00566051	0.938382	0.965684
TAS2R10	-0.00570091	0.937943	0.965459
KRTAP9-6	-0.00572716	0.937658	0.96532
CEND1	-0.00573133	0.937613	0.96532
FAM72D	-0.00576088	0.937292	0.965098
THBS1	-0.00576775	0.937217	0.965098
CYCS	-0.00576953	0.937198	0.965098
S1PR3	-0.00577575	0.93713	0.965098
CFHR2	-0.00578194	0.937063	0.965098
TXNRD1	-0.00578375	0.937043	0.965098
GLCE	-0.00580331	0.936831	0.965098
TMEM254	-0.0058122	0.936734	0.965091
SLC38A5	-0.00581308	0.936725	0.965091
PSMD4	-0.00581664	0.936686	0.965091
TMEM144	-0.00581931	0.936657	0.965091
OR8D1	-0.00583108	0.936529	0.965091
ZFYVE28	-0.00583175	0.936522	0.965091
HSFY1	-0.00584597	0.936367	0.965075
SSX5	-0.00589454	0.93584	0.964634
BNIP2	-0.00590376	0.93574	0.964583
TMEM200B	-0.0059642	0.935083	0.964061
BCL2L2-PABPN1	-0.00598163	0.934894	0.963969
METTL9	-0.00601665	0.934514	0.96368
RGS4	-0.00602558	0.934417	0.963631
SH3RF3	-0.00604865	0.934166	0.963506
SCLY	-0.00606287	0.934012	0.963506
KIFBP	-0.00606998	0.933935	0.963495
HDHD5	-0.00608332	0.93379	0.96341
LOXL4	-0.00609754	0.933635	0.963341
KRT25	-0.00609985	0.93361	0.963341
TRIM49C	-0.00613028	0.93328	0.963129
LZTFL1	-0.00614376	0.933133	0.96303
SNRPF	-0.00614465	0.933124	0.96303
BCAS2	-0.00615088	0.933056	0.96303
RFX6	-0.00615361	0.933026	0.96303
ITGB6	-0.00618376	0.932699	0.962977
MROH1	-0.00618732	0.93266	0.962977
RP2	-0.00619354	0.932593	0.962977
NAT8B	-0.00620654	0.932452	0.962977
ASH2L	-0.00624421	0.932043	0.962781
ARSD	-0.00624777	0.932004	0.962781
LANCL2	-0.00625043	0.931975	0.962781
SLC30A5	-0.00631355	0.93129	0.962365
CEP164	-0.0063331	0.931078	0.962197
KCNMB1	-0.0063811	0.930557	0.961762
ERC1	-0.00639711	0.930383	0.961634
CLIC4	-0.00640777	0.930267	0.961566
SMIM22	-0.00643043	0.930021	0.961469
PRAMEF27	-0.00644742	0.929837	0.961469
CYP2U1	-0.006478	0.929505	0.96119
MOSPD3	-0.00649755	0.929293	0.961022
CCDC170	-0.006502	0.929244	0.961022
CYB5D2	-0.00652511	0.928993	0.960951
AWAT1	-0.0065656	0.928554	0.960655
PEG3	-0.00657329	0.928471	0.960655
OR52D1	-0.00659806	0.928202	0.960461
EMC10	-0.00664511	0.927691	0.959985
DMRTC1B	-0.00664628	0.927678	0.959985
DDX59	-0.00664867	0.927653	0.959985
MCC	-0.00665934	0.927537	0.959985
HOXA9	-0.00670926	0.926995	0.95978
HPRT1	-0.00674734	0.926582	0.959561
MZB1	-0.0067829	0.926196	0.95952
RHOXF2	-0.00680744	0.92593	0.95945
SH3PXD2A	-0.0068149	0.925849	0.959418
CST9	-0.00682199	0.925772	0.95939
ADAP1	-0.00683356	0.925646	0.959312
ASB2	-0.00684423	0.925531	0.959243
GFPT1	-0.00685845	0.925376	0.959135
CPNE2	-0.00686468	0.925309	0.959117
KLK9	-0.00688385	0.925101	0.959056
ANXA2R	-0.00690201	0.924904	0.959024
C1orf146	-0.00691086	0.924808	0.95901
LGALS12	-0.0069189	0.924721	0.958971
PPP1R42	-0.00702227	0.923599	0.958125
OR1M1	-0.0070546	0.923249	0.957857
KHDRBS2	-0.00707008	0.923081	0.957735
SMIM34	-0.00711803	0.922561	0.957483
EFCAB5	-0.00714558	0.922262	0.957349
SCAI	-0.00715002	0.922214	0.957349
SMIM13	-0.00721402	0.92152	0.956837
RAD23B	-0.00724158	0.921221	0.956629
H2AC13	-0.00724294	0.921206	0.956629
ENTPD7	-0.00727358	0.920874	0.956424
RBP5	-0.00727447	0.920864	0.956424
MS4A10	-0.00728103	0.920793	0.956424
FAM89A	-0.00729758	0.920614	0.956308
CDR2	-0.0073358	0.920199	0.955981
ZGLP1	-0.0073496	0.920049	0.955877
SUDS3	-0.00736514	0.919881	0.955753
MTMR11	-0.00739892	0.919515	0.955528
ZDHHC11B	-0.00740162	0.919486	0.955528
FKBP8	-0.00743447	0.919129	0.955282
MBOAT2	-0.0074727	0.918715	0.954902
OR2T33	-0.0074744	0.918697	0.954902
OLFML3	-0.00747681	0.91867	0.954902
HARS1	-0.00750737	0.918339	0.954769
MRPL12	-0.00751724	0.918232	0.954761
ELP5	-0.00757937	0.917559	0.954267
EZH2	-0.00760781	0.91725	0.95414
DDX3Y	-0.00762066	0.917111	0.954111
ICMT	-0.00765315	0.916759	0.953847
RBM8A	-0.00765315	0.916759	0.953847
HYAL2	-0.00766559	0.916624	0.95381
PLBD1	-0.00766559	0.916624	0.95381
THRSP	-0.00766721	0.916607	0.95381
PPP1R14D	-0.00767748	0.916495	0.95381
ACCS	-0.00770915	0.916152	0.953731
MEST	-0.00775804	0.915622	0.953386
DUSP23	-0.00778737	0.915305	0.953193
CSF2	-0.00780002	0.915168	0.953193
PELP1	-0.00782382	0.91491	0.953056
AGT	-0.00784704	0.914658	0.952897
NR1H3	-0.00789849	0.914101	0.952522
PPFIBP2	-0.00796071	0.913427	0.951974
ERAS	-0.00799441	0.913062	0.951654
DNAJC1	-0.00800427	0.912955	0.951654
NRIP2	-0.00803538	0.912618	0.951389
DSP	-0.0080399	0.912569	0.951389
NAB2	-0.00805405	0.912416	0.951281
CDC34	-0.00807005	0.912242	0.951203
SLC30A1	-0.00807094	0.912233	0.951203
JDP2	-0.00808516	0.912079	0.951187
ZNF254	-0.00811983	0.911703	0.951102
CHMP2B	-0.00815805	0.911289	0.95093
CNTNAP3	-0.00819805	0.910856	0.950632
TRIM59	-0.00819894	0.910846	0.950632
USP12	-0.00822383	0.910577	0.950516
PMF1-BGLAP	-0.00827556	0.910017	0.950134
GLRB	-0.00830027	0.909749	0.950134
NAT9	-0.00833139	0.909412	0.949846
DTD2	-0.0083385	0.909335	0.949817
TUBD1	-0.00842117	0.90844	0.949087
SAT2	-0.0084994	0.907594	0.948614
PLA2G5	-0.00851617	0.907412	0.948533
TTLL11	-0.00851718	0.907401	0.948533
EZHIP	-0.00852802	0.907284	0.948533
OR1L3	-0.0085458	0.907091	0.948399
MMD2	-0.00860924	0.906405	0.947796
LRFN2	-0.00861959	0.906293	0.94777
MAF1	-0.00862562	0.906228	0.947753
DHX40	-0.00863451	0.906131	0.947704
DGCR6L	-0.00864518	0.906016	0.947686
RRM1	-0.00864607	0.906006	0.947686
LDHAL6B	-0.0086849	0.905586	0.947391
PPID	-0.00871007	0.905314	0.94722
GNE	-0.00872429	0.90516	0.947151
SLC1A5	-0.00876607	0.904708	0.94678
ABCB8	-0.00878919	0.904458	0.94657
SRC	-0.00880874	0.904246	0.946503
MTMR8	-0.00884297	0.903876	0.946218
HIC2	-0.00885585	0.903737	0.946124
FAM186B	-0.00890741	0.903179	0.945745
ESRRB	-0.00893842	0.902843	0.945497
PLPP1	-0.00895186	0.902698	0.945458
TRIQK	-0.00899453	0.902237	0.945323
TARBP2	-0.00901853	0.901977	0.945155
POLR1A	-0.00903186	0.901833	0.945055
SLC26A1	-0.00903808	0.901766	0.945036
NDUFB8	-0.00907053	0.901415	0.944874
GZMA	-0.00907368	0.901381	0.944874
RPL26	-0.00907897	0.901323	0.944874
ARFGAP3	-0.00908164	0.901295	0.944874
CXorf51B	-0.00909158	0.901187	0.944841
ZCCHC24	-0.00909764	0.901122	0.944841
ZBTB9	-0.00913166	0.900754	0.944644
NHEJ1	-0.00918111	0.900219	0.944134
EEF1AKMT3	-0.00918128	0.900217	0.944134
OR2C1	-0.00919812	0.900035	0.944096
TP53I11	-0.00920787	0.89993	0.944037
PKP4	-0.00925054	0.899468	0.943707
TBKBP1	-0.00926653	0.899295	0.943577
RNF225	-0.00926716	0.899289	0.943577
LILRB4	-0.00927187	0.899238	0.943577
POLR3GL	-0.00928036	0.899146	0.943577
ARK2C	-0.00929231	0.899017	0.943542
SPATA6	-0.00932965	0.898613	0.943375
TERB2	-0.00933257	0.898582	0.943375
SCNM1	-0.00935365	0.898354	0.943223
VGLL4	-0.00940165	0.897835	0.942866
ANP32E	-0.00941499	0.897691	0.942866
INTS9	-0.00942476	0.897585	0.94285
FAAP100	-0.00943454	0.89748	0.942801
LCN1	-0.00945357	0.897274	0.942637
NFE2L1	-0.00950832	0.896682	0.942118
TOP1	-0.00952254	0.896529	0.942008
MPP7	-0.00953677	0.896375	0.941898
UBXN6	-0.00957232	0.895991	0.9417
RNGTT	-0.00961677	0.895511	0.941349
SVIP	-0.00962388	0.895434	0.941349
BCKDHB	-0.00965855	0.895059	0.941334
ZSCAN5B	-0.00969694	0.894645	0.941003
AP2A2	-0.009703	0.894579	0.940986
UBE2L5	-0.00971517	0.894448	0.940936
DDO	-0.00975811	0.893984	0.940668
DOLK	-0.00976611	0.893897	0.940629
SENP3-EIF4A1	-0.00978409	0.893703	0.940475
ATRIP	-0.00979989	0.893533	0.940347
HSPA1L	-0.00982655	0.893245	0.940126
DCX	-0.00983083	0.893198	0.940126
OR6K6	-0.00987862	0.892682	0.93977
ANO10	-0.00989233	0.892534	0.939758
AP5S1	-0.00992078	0.892227	0.939538
HSPB9	-0.00992531	0.892178	0.939538
TERF2IP	-0.00997856	0.891603	0.939086
PRDX5	-0.00997945	0.891594	0.939086
NDP	-0.00998864	0.891494	0.939086
IFI30	-0.00999812	0.891392	0.939069
UVSSA	-0.0100017	0.891354	0.939069
ZBTB47	-0.0100959	0.890337	0.938265
OR7A10	-0.0101157	0.890122	0.938146
BTBD3	-0.0101163	0.890116	0.938146
XAGE5	-0.0101414	0.889846	0.938074
NABP2	-0.0102186	0.889013	0.937383
AP4M1	-0.010255	0.888619	0.937162
RPL23	-0.0102683	0.888475	0.937073
NENF	-0.0102995	0.88814	0.936822
MAGEA9B	-0.0103149	0.887973	0.936697
USP17L23	-0.0103385	0.887718	0.936479
BBOX1	-0.0103397	0.887705	0.936479
ATXN7L2	-0.0103457	0.887641	0.936479
NDST2	-0.0103562	0.887527	0.936479
RNF220	-0.0103688	0.887392	0.936479
FAM20B	-0.010399	0.887066	0.936355
ZNF382	-0.010415	0.886893	0.936355
SGK2	-0.0104639	0.886365	0.936026
NGLY1	-0.0104772	0.886222	0.935977
CLU	-0.0105048	0.885925	0.935869
RBMY1E	-0.0105234	0.885724	0.935708
DSE	-0.0105555	0.885378	0.935441
BAIAP2L2	-0.0105625	0.885303	0.935417
SNIP1	-0.0105937	0.884966	0.935178
IL18	-0.010647	0.884391	0.934761
H2AC12	-0.010687	0.88396	0.934511
DEFB128	-0.0107406	0.883382	0.934156
RNF186	-0.0107566	0.883209	0.934024
NOXA1	-0.0108288	0.882431	0.933355
RPS27	-0.0108328	0.882388	0.933355
CTPS2	-0.0108346	0.882369	0.933355
KIF13B	-0.010911	0.881545	0.932879
CCDC86	-0.010943	0.8812	0.932617
DYNLL1	-0.0109581	0.881037	0.932547
ARHGAP18	-0.0109919	0.880673	0.932264
DUSP5	-0.0109928	0.880663	0.932264
PXMP4	-0.0110079	0.880501	0.932184
EMILIN3	-0.0110157	0.880416	0.932182
BAG1	-0.0110355	0.880204	0.932074
LGALSL	-0.0110577	0.879964	0.932026
OPTN	-0.0110639	0.879897	0.932006
CAPRIN2	-0.0110817	0.879706	0.931906
TNPO1	-0.011119	0.879304	0.931582
RPL36AL	-0.0111235	0.879256	0.931582
KRT39	-0.0111431	0.879045	0.931411
OSTC	-0.0111893	0.878547	0.931062
HSPH1	-0.0111964	0.878471	0.931062
TAF11	-0.0112035	0.878394	0.931062
ZNF260	-0.0112195	0.878222	0.930999
RPS11	-0.0112408	0.877992	0.930837
ZNF571	-0.0112524	0.877867	0.930828
ZNF519	-0.0112764	0.877609	0.930606
ELP4	-0.0113262	0.877073	0.930242
MSX1	-0.0113894	0.876392	0.929759
MAGED4B	-0.01141	0.876171	0.929721
FUOM	-0.0114311	0.875944	0.929556
CTPS1	-0.0114862	0.87535	0.929029
TRAPPC2B	-0.0115008	0.875193	0.928964
FZD2	-0.0115102	0.875092	0.928908
SEH1L	-0.0115217	0.874968	0.928827
STK16	-0.0115902	0.874231	0.928199
ZNHIT2	-0.0115969	0.874159	0.928173
FAXDC2	-0.0116062	0.874059	0.928152
ATP5PD	-0.0116071	0.874049	0.928152
RECK	-0.0116168	0.873944	0.92815
FPGT	-0.0116266	0.873839	0.928089
TMEM14C	-0.0116426	0.873666	0.927978
IER3IP1	-0.0116462	0.873628	0.927978
GPX3	-0.0117013	0.873035	0.927645
MTG1	-0.011744	0.872576	0.927362
FLT3LG	-0.0117733	0.872261	0.927078
SYT15	-0.0117751	0.872241	0.927078
OR2A5	-0.0117838	0.872147	0.927059
VDR	-0.0118266	0.871687	0.926724
CCDC85B	-0.0118266	0.871687	0.926724
DBT	-0.0118275	0.871677	0.926724
ZNF397	-0.01184	0.871543	0.926724
AMELX	-0.011866	0.871264	0.926617
CDK7	-0.0118755	0.871161	0.926611
RASA4	-0.0119613	0.870238	0.926611
DZIP3	-0.0119688	0.870157	0.926611
CAPZA3	-0.011987	0.869962	0.926611
LYAR	-0.0120435	0.869354	0.926611
LNX1	-0.0120542	0.86924	0.926611
DEFB136	-0.012071	0.869059	0.926611
FNDC5	-0.0120977	0.868771	0.926611
SLC41A2	-0.0121066	0.868676	0.926611
H2BC1	-0.0121917	0.867762	0.926611
SPATA31D3	-0.0122096	0.867569	0.926611
NR2C1	-0.0122693	0.866928	0.926611
PRKAR2B	-0.0122729	0.866889	0.926611
THAP1	-0.0122729	0.866889	0.926611
ETDB	-0.012396	0.865566	0.926611
TOMM7	-0.0124026	0.865495	0.926611
SPRR4	-0.0124402	0.865091	0.926611
ABRAXAS1	-0.0124506	0.864979	0.926611
KIF5B	-0.0124533	0.864951	0.926611
CNTD1	-0.0124595	0.864884	0.926611
GNL1	-0.0124871	0.864588	0.926611
GATA1	-0.0125324	0.864101	0.926611
PAGE1	-0.0125333	0.864091	0.926611
ZFP90	-0.012536	0.864063	0.926611
BRI3BP	-0.0125413	0.864006	0.926611
MPC2	-0.0125582	0.863824	0.926611
LRRC39	-0.0125689	0.86371	0.926611
CEP162	-0.0125813	0.863576	0.926611
FPR3	-0.0126154	0.86321	0.926611
CXorf49B	-0.0126296	0.863057	0.926611
ZNF92	-0.0126311	0.863042	0.926611
STARD8	-0.0126462	0.862879	0.926611
AGA	-0.012672	0.862603	0.926611
RPL39	-0.0126915	0.862393	0.926611
CIB3	-0.0127033	0.862266	0.926611
OMP	-0.0127121	0.862171	0.926611
TENT5C	-0.0128009	0.861219	0.926611
ZNF480	-0.0128027	0.8612	0.926611
CXCL14	-0.0128211	0.861002	0.926611
KIAA1191	-0.0128267	0.860942	0.926611
REXO2	-0.0128711	0.860465	0.926611
YIPF5	-0.0129235	0.859903	0.926467
CCDC146	-0.0129431	0.859693	0.926345
AFG2A	-0.012952	0.859597	0.926294
ARR3	-0.0129779	0.85932	0.926098
ACACB	-0.0129876	0.859216	0.926038
C5	-0.0130071	0.859006	0.925946
TTC33	-0.0130347	0.858711	0.92572
LIPI	-0.0130428	0.858623	0.92571
FRG1	-0.0131627	0.857338	0.924583
OR2T8	-0.0131951	0.85699	0.924259
CACNB1	-0.0132222	0.856699	0.924091
SIRT7	-0.0132942	0.855927	0.923431
MAGOH	-0.0133405	0.855432	0.922992
CLTRN	-0.0133631	0.855189	0.922834
OTOS	-0.0133709	0.855106	0.922834
ANXA4	-0.0133902	0.854898	0.922727
MTARC1	-0.0134178	0.854603	0.922615
NUDCD1	-0.013488	0.85385	0.922009
SIAH3	-0.0135205	0.853502	0.921685
PAQR6	-0.0135378	0.853317	0.921588
APOBEC3B	-0.0135406	0.853287	0.921588
TSHZ2	-0.0135618	0.85306	0.921517
CXCL11	-0.0135827	0.852836	0.921379
PM20D2	-0.013616	0.852479	0.921096
LPAR3	-0.0136236	0.852398	0.921096
KIZ	-0.013632	0.852308	0.921096
MRPS2	-0.0136471	0.852146	0.921046
TBC1D3	-0.0136633	0.851973	0.920963
RANBP9	-0.0136889	0.851699	0.920769
OR6A2	-0.0136956	0.851626	0.920769
ZNF33B	-0.0137307	0.851251	0.920492
NAPSA	-0.0137502	0.851042	0.920369
EBF1	-0.0137831	0.85069	0.920143
DACT1	-0.0138249	0.850242	0.919866
NTPCR	-0.013832	0.850166	0.919835
OR51F2	-0.0138775	0.849679	0.919515
ELOB	-0.0138854	0.849595	0.919476
CFAP210	-0.0139032	0.849404	0.919424
EMC3	-0.0139067	0.849367	0.919424
LYZ	-0.0139449	0.848958	0.919096
BAG6	-0.0139734	0.848653	0.919025
CNGA1	-0.0139832	0.848548	0.919014
MIS18A	-0.0139903	0.848472	0.918984
TULP3	-0.014024	0.848111	0.918747
MED10	-0.0140329	0.848016	0.918696
ASNS	-0.0140427	0.847911	0.918634
C4orf51	-0.0140758	0.847557	0.918406
EEF1B2	-0.0140898	0.847407	0.918315
FAAH	-0.0141983	0.846247	0.917347
CXCL17	-0.014212	0.846101	0.91724
ZNF705A	-0.0142349	0.845855	0.917121
H4C8	-0.0142498	0.845696	0.917008
IAH1	-0.0142747	0.84543	0.916822
VSTM1	-0.0142863	0.845306	0.91674
NUCB2	-0.0142969	0.845192	0.91672
ATL2	-0.0143058	0.845097	0.916668
PRRG3	-0.0143072	0.845083	0.916668
TMTC2	-0.0143129	0.845021	0.916668
GATA2	-0.0144125	0.843957	0.915947
KRTAP4-16	-0.0144453	0.843606	0.91567
TRIM49	-0.014537	0.842626	0.915019
MAP1LC3A	-0.0145432	0.84256	0.914998
GTSF1	-0.0145451	0.84254	0.914998
STH	-0.0145971	0.841984	0.914637
DUS4L	-0.0146063	0.841886	0.914627
ZC3H14	-0.0146374	0.841554	0.914317
EXOSC2	-0.0146649	0.841259	0.914152
MIOS	-0.0146863	0.841031	0.914049
OCIAD2	-0.0147187	0.840685	0.913734
TAFA3	-0.0147225	0.840645	0.913734
RGPD1	-0.0147364	0.840496	0.913636
FXYD6	-0.0147734	0.840101	0.913357
DCTPP1	-0.0148009	0.839807	0.913192
KLHL3	-0.0148409	0.83938	0.912958
PAIP2B	-0.0148818	0.838943	0.912717
CCT7	-0.0148872	0.838886	0.912717
RBPMS	-0.0149263	0.838469	0.912458
TSTD1	-0.014953	0.838183	0.912251
B3GNT2	-0.0150054	0.837624	0.911797
TXNDC17	-0.0150294	0.837368	0.91157
CLCN3	-0.0150356	0.837302	0.911549
TCEANC	-0.0150694	0.836941	0.911208
ZNF35	-0.0151147	0.836458	0.910938
STX18	-0.0151165	0.836439	0.910938
CWC22	-0.015121	0.836391	0.910938
TMEM35A	-0.015154	0.836038	0.910814
PHKG2	-0.0152223	0.83531	0.91041
FAM107B	-0.0152267	0.835263	0.91041
MORC3	-0.0152321	0.835206	0.91041
SRXN1	-0.0153202	0.834267	0.909684
TASL	-0.015329	0.834173	0.909633
KRTAP13-3	-0.0153506	0.833942	0.909433
ZNF100	-0.0154099	0.833311	0.909002
CYTH3	-0.0154507	0.832875	0.908732
OBI1	-0.0154881	0.832477	0.908607
MDM1	-0.0155654	0.831653	0.90781
POC1B-GALNT4	-0.0156126	0.83115	0.90757
ZBTB3	-0.0156579	0.830668	0.907198
RPL24	-0.0156721	0.830516	0.907084
FAM90A26	-0.0156741	0.830495	0.907084
SUN3	-0.0157023	0.830194	0.906937
EID2	-0.0157174	0.830034	0.906813
CYB5R3	-0.0157459	0.829731	0.906534
NUTM2B	-0.015753	0.829655	0.906503
NDUFA9	-0.015761	0.82957	0.906461
JOSD1	-0.0158116	0.82903	0.906026
SNAPC1	-0.0158143	0.829001	0.906026
DEFA3	-0.0158393	0.828736	0.90591
BEX2	-0.0158601	0.828514	0.905822
DNAAF6	-0.0158737	0.828369	0.905714
ZNF486	-0.0158739	0.828368	0.905714
H4C5	-0.0158801	0.828301	0.905714
DDX19A	-0.0158952	0.828141	0.905619
TPRX1	-0.0159173	0.827906	0.905413
ARHGAP24	-0.0159299	0.827772	0.905318
ALS2	-0.0159316	0.827753	0.905318
JAM3	-0.0159637	0.827412	0.905027
DACH1	-0.0160188	0.826826	0.904695
CRYAA	-0.0160238	0.826772	0.904695
ALDH3A2	-0.0160285	0.826722	0.904695
KLHL28	-0.0160294	0.826712	0.904695
ORAI3	-0.0160597	0.82639	0.904629
IDI1	-0.0161352	0.825587	0.903852
ATP6V1C1	-0.0161477	0.825454	0.90381
CC2D1A	-0.0161485	0.825445	0.90381
ZNF484	-0.0161503	0.825426	0.90381
DNAAF11	-0.0161699	0.825218	0.903705
KIAA1958	-0.0161868	0.825038	0.903705
FAM227B	-0.0163068	0.823762	0.902727
TNS3	-0.0163086	0.823743	0.902727
TBC1D8	-0.0163263	0.823554	0.902704
CT55	-0.0163792	0.822992	0.902242
RSU1	-0.0164712	0.822014	0.901427
TMEM59L	-0.016515	0.821549	0.901121
PNPLA4	-0.016554	0.821134	0.900741
MBOAT4	-0.0166011	0.820635	0.900426
ZNF747	-0.0166383	0.820239	0.900111
NIPSNAP3B	-0.0166401	0.82022	0.900111
NTN5	-0.0166432	0.820187	0.900111
TSPY8	-0.0166871	0.819722	0.899988
HOXA5	-0.0167028	0.819554	0.899924
SERF1A	-0.0167185	0.819387	0.899924
ATXN3	-0.0167281	0.819286	0.899869
HSD17B1	-0.0167441	0.819116	0.899836
OR9Q2	-0.0167656	0.818888	0.899689
UFM1	-0.0167761	0.818776	0.899689
BICDL1	-0.0168063	0.818455	0.899418
RHOC	-0.0168401	0.818097	0.899127
CRAMP1	-0.016881	0.817663	0.898701
ZNF234	-0.0168979	0.817483	0.898701
TMEM106C	-0.0169308	0.817134	0.898428
PRB3	-0.0169405	0.817032	0.898418
GLT8D1	-0.0169557	0.81687	0.898354
SLC38A8	-0.0169639	0.816783	0.898349
NAP1L4	-0.0169815	0.816597	0.898247
HSF2	-0.0170037	0.816361	0.89809
BBS1	-0.0170544	0.815823	0.897601
ZNF346	-0.0170748	0.815607	0.897465
HNRNPLL	-0.0170988	0.815352	0.897288
LRRC37A	-0.0170997	0.815343	0.897288
ELMOD3	-0.0171032	0.815305	0.897288
CLN3	-0.0171077	0.815258	0.897288
COQ10B	-0.017113	0.815201	0.897288
ETS2	-0.0171379	0.814937	0.897156
RIBC1	-0.0171803	0.814488	0.896837
ACBD5	-0.0171957	0.814325	0.896837
RHOJ	-0.0172085	0.814189	0.896828
SLC9A2	-0.0172287	0.813974	0.896673
TSTD2	-0.0172677	0.813561	0.896444
ASB7	-0.0172775	0.813458	0.896402
S100A6	-0.0172819	0.813411	0.896402
ZBTB45	-0.0173353	0.812845	0.895962
KRTAP19-6	-0.0173578	0.812607	0.895751
SLC49A3	-0.0173975	0.812186	0.895472
CTXN3	-0.0174156	0.811994	0.895434
ZNF22	-0.0174393	0.811743	0.895209
TBC1D25	-0.0174819	0.811291	0.894813
URB2	-0.0175077	0.811018	0.894614
NBEAL1	-0.017513	0.810962	0.894603
XCL2	-0.0175621	0.810442	0.894183
ANG	-0.0175964	0.810079	0.894017
CEP170	-0.0176286	0.809738	0.893765
USP17L4	-0.0176392	0.809626	0.893692
INTS13	-0.017641	0.809606	0.893692
PDE4A	-0.0176526	0.809484	0.893638
DIPK2A	-0.0176526	0.809484	0.893638
ZNF552	-0.0176677	0.809324	0.893564
CD36	-0.0176757	0.809239	0.893564
NCKIPSD	-0.0176908	0.809079	0.893498
NXT2	-0.0177068	0.80891	0.893363
NOC4L	-0.017713	0.808844	0.893363
PLCL2	-0.0177157	0.808816	0.893363
SMAGP	-0.0177193	0.808778	0.893363
MGME1	-0.017745	0.808505	0.893223
PRAMEF25	-0.0178414	0.807486	0.892557
AOC2	-0.0178526	0.807367	0.892529
ST13	-0.0178606	0.807283	0.892529
ZCCHC9	-0.0179451	0.806389	0.891704
VEGFD	-0.0179623	0.806207	0.891588
FAM236A	-0.0179645	0.806183	0.891588
CEBPA	-0.0179806	0.806013	0.891564
VHL	-0.0180019	0.805788	0.891448
GPR52	-0.0180762	0.805002	0.891015
CYP3A7	-0.0181156	0.804586	0.890835
MRPS16	-0.0181344	0.804387	0.890666
STRN3	-0.0181477	0.804246	0.890561
FAM210B	-0.0181602	0.804115	0.890466
GJA9	-0.0181623	0.804092	0.890466
FOXP4	-0.0182384	0.803288	0.889807
CHRNA10	-0.0182588	0.803072	0.889619
DPEP3	-0.0182642	0.803016	0.889607
ALDH18A1	-0.0182677	0.802978	0.889607
ETV7	-0.0182838	0.802809	0.889532
ZNF7	-0.0183308	0.802312	0.889032
FAM162A	-0.0183433	0.80218	0.888937
SMS	-0.0183575	0.80203	0.888822
AHSA1	-0.0183771	0.801823	0.888644
UQCRQ	-0.0183851	0.801739	0.888602
COX14	-0.0183948	0.801636	0.888538
SERPINB12	-0.018415	0.801423	0.888353
VEGFB	-0.0184153	0.80142	0.888353
FURIN	-0.0184251	0.801316	0.888353
GPR151	-0.0184261	0.801306	0.888353
LCE2B	-0.0184365	0.801196	0.888353
NMRAL1	-0.0184428	0.801129	0.888353
LYL1	-0.0184606	0.800941	0.88827
CBLN3	-0.0184615	0.800932	0.88827
DDX20	-0.0185184	0.800331	0.887705
PGD	-0.0185744	0.79974	0.887152
ANKRD16	-0.0185877	0.799599	0.887098
UAP1	-0.0186269	0.799186	0.886742
C19orf47	-0.0186375	0.799074	0.886719
TMA7B	-0.0186429	0.799018	0.886718
ODC1	-0.0187006	0.798408	0.886482
RPS18	-0.0187006	0.798408	0.886482
MSMO1	-0.0187033	0.79838	0.886482
LUZP4	-0.0187358	0.798037	0.886335
LIN52	-0.01877	0.797677	0.886047
SYS1-DBNDD2	-0.0187956	0.797406	0.885889
CDC26	-0.0187957	0.797405	0.885889
TIMM8B	-0.0188037	0.79732	0.885889
ZNF777	-0.0188109	0.797245	0.885889
NUP37	-0.0188482	0.796852	0.88558
GPHB5	-0.018912	0.796179	0.885088
TBCEL	-0.0189122	0.796177	0.885088
RIN2	-0.0189335	0.795952	0.88504
NCS1	-0.0189395	0.795889	0.885027
CKLF-CMTM1	-0.0189577	0.795698	0.884991
DTNB	-0.0189753	0.795512	0.884888
PORCN	-0.0189824	0.795437	0.884875
NSD3	-0.0189958	0.795296	0.884812
DCAF13	-0.0189966	0.795287	0.884812
SMIM6	-0.0190808	0.7944	0.884087
ABCB7	-0.0191015	0.794182	0.883989
SPATA31A1	-0.0191143	0.794047	0.883891
SLBP	-0.019154	0.793629	0.883498
S100A10	-0.0191833	0.79332	0.883313
EEF1AKMT2	-0.019206	0.793081	0.883173
PIGN	-0.0192215	0.792918	0.883093
OR10S1	-0.0192317	0.792811	0.883025
HFE	-0.0192633	0.792478	0.882807
ZNF564	-0.0192669	0.79244	0.882807
PYROXD2	-0.0193051	0.792038	0.882572
PJA1	-0.0193447	0.791622	0.882261
PGAP2	-0.0193584	0.791477	0.882253
SCN1A	-0.019376	0.791291	0.882098
PSMD9	-0.0194251	0.790775	0.881675
IPO13	-0.0194527	0.790485	0.881403
DBP	-0.0194535	0.790476	0.881403
NOCT	-0.0195904	0.789036	0.880194
LSS	-0.0196011	0.788924	0.880171
NLRP7	-0.0196162	0.788765	0.880096
ATG9B	-0.0196571	0.788335	0.8798
TPPP3	-0.0196626	0.788277	0.8798
ABCB10	-0.0196873	0.788017	0.879618
RPL4	-0.0197522	0.787335	0.879111
ITGB3	-0.0197709	0.787139	0.879045
GRIFIN	-0.0197818	0.787024	0.878969
AP2M1	-0.0198233	0.786588	0.878634
PRMT9	-0.0198296	0.786522	0.878634
ZC3H11C	-0.0198343	0.786473	0.878634
PDHA1	-0.019866	0.786139	0.878471
ANO6	-0.0198722	0.786074	0.878467
KRT76	-0.0198753	0.786041	0.878467
ERI1	-0.0198891	0.785896	0.878371
BBLN	-0.0199247	0.785523	0.878055
COQ5	-0.0199398	0.785364	0.87798
RNF14	-0.0199442	0.785318	0.877979
NOPCHAP1	-0.0199482	0.785275	0.877979
CFHR3	-0.019968	0.785068	0.877853
TAX1BP1	-0.0199771	0.784972	0.877796
CD63	-0.0200145	0.78458	0.87746
HMGCS1	-0.0200856	0.783834	0.877032
TSEN2	-0.0200962	0.783722	0.876958
ZNF461	-0.0200971	0.783712	0.876958
MTRES1	-0.0201531	0.783124	0.876544
MMP9	-0.02017	0.782947	0.876397
SLC3A1	-0.0201762	0.782882	0.876375
SLK	-0.020186	0.782779	0.876311
LNX2	-0.020202	0.782611	0.876225
MGAM	-0.0202216	0.782406	0.876046
FIRRM	-0.0203167	0.781409	0.875204
GJA8	-0.0203297	0.781272	0.875204
POMGNT2	-0.0203389	0.781175	0.875176
STAG2	-0.0203531	0.781026	0.875102
ACTL7B	-0.0203723	0.780825	0.874937
OR7G3	-0.0203732	0.780816	0.874937
STOML2	-0.0203825	0.780719	0.874937
SIAH2	-0.0204776	0.779722	0.87428
LRRTM2	-0.02049	0.779591	0.874215
RAB10	-0.0205034	0.779451	0.874109
DNAJA2	-0.0205354	0.779116	0.873987
TFDP1	-0.0205611	0.778846	0.873914
RNF113A	-0.0206456	0.777961	0.873251
TM6SF2	-0.020689	0.777506	0.872944
ZNF770	-0.0206989	0.777402	0.872929
DET1	-0.0208011	0.776332	0.872104
EIF2S2	-0.0208465	0.775858	0.871703
CEACAM18	-0.0209683	0.774583	0.870771
TRIP11	-0.0209985	0.774267	0.870576
GFI1	-0.021074	0.773477	0.869992
KNOP1	-0.0210963	0.773244	0.869883
MRPL53	-0.0211036	0.773167	0.869883
PHLPP1	-0.021106	0.773142	0.869883
KIF27	-0.0211274	0.772919	0.869864
ERLIN2	-0.0211505	0.772677	0.869651
GP6	-0.0211985	0.772176	0.869341
MAP1LC3B2	-0.0212012	0.772148	0.869341
HIGD1A	-0.0212109	0.772045	0.869341
ZNF891	-0.0212429	0.771711	0.869106
UGCG	-0.0212661	0.77147	0.869003
SFR1	-0.0213043	0.77107	0.868655
PRMT1	-0.0213203	0.770903	0.868517
EPB42	-0.0213354	0.770745	0.868441
OR5AN1	-0.0213479	0.770615	0.868432
LTN1	-0.0213576	0.770513	0.868432
SLC22A4	-0.0213612	0.770476	0.868432
LCE1D	-0.0213817	0.770261	0.868302
ALDH1A2	-0.0214109	0.769956	0.868212
SELP	-0.0214109	0.769956	0.868212
SOHLH1	-0.0214167	0.769896	0.868212
GLI1	-0.0214323	0.769733	0.868174
NRN1L	-0.0214783	0.769253	0.867876
SPAST	-0.0214856	0.769176	0.867851
OR6F1	-0.021514	0.76888	0.86776
UTY	-0.0215143	0.768877	0.86776
PGAM1	-0.021707	0.766866	0.866147
RRAGA	-0.0217558	0.766356	0.865825
ZMYND10	-0.0217594	0.766319	0.865825
SPANXN5	-0.0217665	0.766245	0.865801
PLCXD2	-0.0217772	0.766134	0.865726
NEURL4	-0.0217887	0.766013	0.865692
OR2A42	-0.0218032	0.765863	0.865674
TBC1D3H	-0.0218098	0.765794	0.865647
OR52L1	-0.0218119	0.765771	0.865647
PSENEN	-0.0218376	0.765503	0.86555
SLC4A1	-0.0218421	0.765457	0.86555
TBC1D3E	-0.021875	0.765113	0.865284
WDR83	-0.0219167	0.764679	0.864995
DCAF4	-0.0219274	0.764568	0.86492
AMDHD2	-0.021939	0.764447	0.864835
ZNF17	-0.0219523	0.764308	0.864729
PLD4	-0.0219541	0.76429	0.864729
CHM	-0.0219665	0.76416	0.864713
MPDU1	-0.0219887	0.763928	0.864502
RPRML	-0.0220555	0.763233	0.863867
CD274	-0.022059	0.763197	0.863867
PDE6C	-0.0220812	0.762965	0.863767
ORC5	-0.0222163	0.761558	0.86279
OR10AG1	-0.0222629	0.761073	0.862411
LAX1	-0.0224136	0.759505	0.86115
GPATCH3	-0.0224403	0.759228	0.860953
TAF4B	-0.0225417	0.758174	0.860163
STIMATE	-0.0225419	0.758172	0.860163
PTCD2	-0.0225514	0.758072	0.860154
APBB3	-0.0225825	0.757749	0.859934
TWF2	-0.0226865	0.756668	0.85891
KBTBD11	-0.0227132	0.756391	0.858696
SBNO1	-0.0227185	0.756336	0.858684
NEIL1	-0.0227328	0.756188	0.858567
TMEM143	-0.0227337	0.756179	0.858567
TMEM19	-0.0227594	0.755911	0.858455
RPL22L1	-0.0227674	0.755828	0.858411
PLAC1	-0.0227982	0.755508	0.858248
TMEM41A	-0.0228137	0.755348	0.858119
FZD6	-0.0228359	0.755117	0.857907
CHKB	-0.0228381	0.755094	0.857907
ANAPC7	-0.0228723	0.754739	0.857738
PRELID3B	-0.0229097	0.754351	0.857492
VPS50	-0.0229239	0.754203	0.857375
THAP3	-0.0229274	0.754166	0.857375
SLC66A2	-0.0229923	0.753493	0.85677
RETREG1	-0.0230012	0.753401	0.856715
BAG3	-0.0230226	0.753179	0.856514
SLC12A7	-0.0230501	0.752894	0.85624
RPL6	-0.0230777	0.752608	0.856066
OR2F2	-0.0231005	0.75237	0.855977
SHLD2	-0.0231443	0.751916	0.855583
MSH2	-0.0231488	0.75187	0.855581
MICU2	-0.0231932	0.751409	0.855236
TREML1	-0.0231959	0.751382	0.855236
FUCA2	-0.0232403	0.750921	0.855006
KCNC4	-0.0233035	0.750267	0.85462
SEMA6A	-0.0233106	0.750193	0.85462
ADAM17	-0.0233443	0.749843	0.854284
RAD23A	-0.023347	0.749816	0.854284
HMCES	-0.023379	0.749484	0.85419
TCN1	-0.0233888	0.749383	0.854163
NSMCE2	-0.0234546	0.748702	0.853538
HEATR5A	-0.0234706	0.748536	0.8534
ZNF45	-0.0234715	0.748527	0.8534
ZBTB8OS	-0.0234875	0.748361	0.853352
KIF16B	-0.0235408	0.747809	0.852985
GSTZ1	-0.0235764	0.747441	0.852808
HBA1	-0.0235808	0.747395	0.852806
SLC38A7	-0.0235897	0.747303	0.852751
LIG4	-0.0236208	0.746981	0.852687
METAP1D	-0.0236235	0.746953	0.852687
LCE4A	-0.0236475	0.746704	0.852523
GET3	-0.0236928	0.746236	0.85219
CCT2	-0.0237266	0.745886	0.851841
TAS2R40	-0.0237361	0.745788	0.85178
B3GALNT2	-0.0237399	0.745748	0.85178
SRPK1	-0.0237586	0.745555	0.851615
AHI1	-0.0237595	0.745546	0.851615
GPSM2	-0.023819	0.74493	0.851204
NLRX1	-0.023867	0.744434	0.850788
ABCA1	-0.0238724	0.744379	0.850776
ACVR1B	-0.0238741	0.744361	0.850776
ZNF598	-0.0238893	0.744204	0.850776
GLTP	-0.023971	0.743359	0.850014
RPA3	-0.0239719	0.74335	0.850014
NARF	-0.024003	0.743029	0.849888
EMC2	-0.0240368	0.74268	0.849779
ANTXR2	-0.0240617	0.742423	0.849548
CYP2C18	-0.0241088	0.741936	0.849243
APOC4-APOC2	-0.0241199	0.741822	0.849163
ZNF576	-0.024123	0.741789	0.849163
H2AZ1	-0.0241239	0.74178	0.849163
KRTAP16-1	-0.024177	0.741232	0.848891
MAP2K6	-0.0242004	0.740991	0.848767
HK1	-0.0242226	0.740762	0.848554
FANCA	-0.024275	0.74022	0.848124
MCOLN2	-0.0243248	0.739707	0.847749
CASP9	-0.0243382	0.739569	0.847642
FUNDC2	-0.0243906	0.739028	0.847375
AATK	-0.0244333	0.738588	0.847022
ARID4B	-0.024459	0.738323	0.846868
TEX2	-0.0244715	0.738194	0.846772
RCN3	-0.0244813	0.738093	0.846706
OSGEPL1	-0.0245248	0.737644	0.846242
SMIM26	-0.0245265	0.737627	0.846242
LGALS7	-0.0245319	0.737572	0.846242
C11orf16	-0.0246046	0.736823	0.845601
RBM38	-0.0246511	0.736344	0.845303
CEBPZ	-0.0246786	0.73606	0.845179
KLF5	-0.0247408	0.735419	0.844867
BSDC1	-0.0247479	0.735346	0.844863
TMEM135	-0.0247577	0.735245	0.844798
HDAC2	-0.0247648	0.735172	0.844764
RBM45	-0.0247888	0.734925	0.844581
INTS1	-0.0247897	0.734916	0.844581
MSGN1	-0.0248039	0.73477	0.844577
ATG14	-0.0248884	0.7339	0.844058
ATAD2	-0.0248991	0.733791	0.843982
ZNF281	-0.0249213	0.733562	0.843835
ZNF479	-0.0249488	0.733279	0.843696
EEF2K	-0.0249675	0.733087	0.843617
LIN54	-0.0249844	0.732913	0.843526
TRPM6	-0.0249862	0.732895	0.843526
NAT1	-0.0250493	0.732246	0.843111
ABHD17B	-0.0251204	0.731515	0.842552
RAB27A	-0.0251408	0.731304	0.842441
SCAMP4	-0.0251595	0.731113	0.84236
WDR27	-0.0251711	0.730994	0.842274
RASA4B	-0.0251894	0.730806	0.842158
MYO19	-0.0251897	0.730802	0.842158
FASTKD3	-0.0252164	0.730528	0.842039
HIGD1C	-0.0252536	0.730146	0.84175
EBF4	-0.0252949	0.729722	0.841312
GLYATL3	-0.0253139	0.729527	0.841238
PEX16	-0.0253409	0.72925	0.840969
NME8	-0.0253426	0.729232	0.840969
BOLA2-SMG1P6	-0.0253455	0.729202	0.840969
TTC36	-0.0253461	0.729196	0.840969
ETFBKMT	-0.0253613	0.72904	0.840928
COMT	-0.02542	0.728438	0.840485
BCL2L10	-0.0254316	0.728318	0.840435
MAGEH1	-0.0254635	0.727991	0.840271
SMC3	-0.0254786	0.727836	0.840193
HMGB1P1	-0.0254789	0.727833	0.840193
AUTS2	-0.0254858	0.727763	0.840193
FAM200A	-0.0255178	0.727434	0.839981
AMMECR1L	-0.0255346	0.727261	0.839831
GSTM4	-0.0255586	0.727015	0.839703
ULK3	-0.0255978	0.726614	0.839335
PDCL	-0.0256058	0.726532	0.839291
SLC16A5	-0.0256306	0.726276	0.839097
ALDH3B1	-0.0256315	0.726267	0.839097
GRIPAP1	-0.0256449	0.726131	0.839029
ICAM1	-0.0256529	0.726049	0.839029
TRIM68	-0.0256671	0.725903	0.839029
ZBTB17	-0.0256689	0.725884	0.839029
PPM1D	-0.0256973	0.725593	0.838944
BTF3	-0.0257098	0.725465	0.838922
DNAAF10	-0.0257515	0.725037	0.838671
UBE2J2	-0.0257764	0.724782	0.838466
RBFA	-0.0257978	0.724563	0.838274
PCK2	-0.0258058	0.724482	0.83823
SMUG1	-0.0258084	0.724454	0.83823
GK5	-0.0258369	0.724163	0.838086
DSC2	-0.0258511	0.724017	0.838045
SLC5A6	-0.0259293	0.723216	0.837419
SLC9B2	-0.0259471	0.723034	0.837291
ACTR8	-0.0259542	0.722961	0.837275
ZNF280D	-0.0259595	0.722907	0.837275
ABHD14A	-0.0259622	0.722879	0.837275
TRMT61A	-0.0259782	0.722715	0.837192
NDUFB5	-0.0259791	0.722706	0.837192
CYP3A7-CYP3A51P	-0.0260079	0.722412	0.836991
TIGD6	-0.0260129	0.722361	0.836982
DENND10	-0.0260147	0.722342	0.836982
MED30	-0.0260218	0.72227	0.836978
SLC14A1	-0.0260351	0.722133	0.83692
EVI2A	-0.0260671	0.721806	0.836742
PDZD11	-0.0261524	0.720933	0.836188
RDH16	-0.0261691	0.720763	0.836087
EXOC6	-0.026212	0.720324	0.835678
RABGGTB	-0.0262262	0.720178	0.835559
SEPHS1	-0.0262564	0.719869	0.835412
ZNF662	-0.0262938	0.719488	0.835322
SPMIP3	-0.0263745	0.718663	0.835008
RETREG2	-0.0263862	0.718543	0.834919
CDY2B	-0.0264226	0.718171	0.834796
TEKT4	-0.0264605	0.717785	0.834441
XCL1	-0.0265208	0.717169	0.833938
BCAS4	-0.0265258	0.717118	0.833938
CCDC196	-0.0265643	0.716725	0.833611
CYP2C8	-0.0265661	0.716706	0.833611
SLC2A1	-0.026596	0.716401	0.833486
BRF2	-0.0266111	0.716246	0.833407
OR1J2	-0.0266128	0.71623	0.833407
TVP23B	-0.0266138	0.716219	0.833407
TPRX2	-0.026628	0.716074	0.833368
H3C7	-0.0266336	0.716017	0.833368
C4BPA	-0.0266564	0.715784	0.833172
HDHD3	-0.0266769	0.715575	0.833156
IFT25	-0.026684	0.715503	0.833156
POFUT1	-0.0267053	0.715285	0.833064
SGTB	-0.0267711	0.714614	0.832766
EXOC6B	-0.0267934	0.714388	0.832684
YY1	-0.0268378	0.713935	0.832326
PDZK1IP1	-0.0268636	0.713672	0.83212
SEC11C	-0.0268858	0.713445	0.831957
PGBD2	-0.0268929	0.713373	0.831923
GNG5B	-0.0270022	0.712259	0.831128
PMP22	-0.0270496	0.711777	0.830861
KLRC1	-0.0270658	0.711612	0.830724
PIK3CB	-0.027068	0.711589	0.830724
LRRC18	-0.0270742	0.711526	0.830724
LMNB1	-0.0270867	0.711399	0.830677
THAP12	-0.0270885	0.711381	0.830677
MRPS31	-0.0271018	0.711245	0.830598
C19orf25	-0.0271036	0.711227	0.830598
LCE2A	-0.0271354	0.710903	0.830451
ODR4	-0.0271391	0.710865	0.830451
ZDHHC8	-0.0271809	0.71044	0.83011
CDADC1	-0.0272023	0.710223	0.829915
KDM4A	-0.0272129	0.710114	0.829881
SLC25A14	-0.0272223	0.710019	0.829843
MGST2	-0.0272227	0.710015	0.829843
SRGN	-0.0272245	0.709997	0.829843
MRS2	-0.0272254	0.709988	0.829843
LAPTM4A	-0.0272476	0.709761	0.829843
DUSP3	-0.027252	0.709716	0.829843
H4C4	-0.0272623	0.709612	0.829798
LGALS3	-0.0272769	0.709463	0.829674
PRPSAP2	-0.0273009	0.709219	0.829439
CSTF2	-0.0273151	0.709074	0.82932
PDCD10	-0.0273258	0.708966	0.829294
GMFB	-0.0273267	0.708957	0.829294
IDI2	-0.027364	0.708577	0.829059
SELENBP1	-0.0273685	0.708532	0.829059
ZNF475	-0.0273865	0.708348	0.828974
NXF2	-0.0274239	0.707968	0.82858
SCRG1	-0.0274298	0.707909	0.82856
TUBG2	-0.027452	0.707683	0.828501
AMIGO3	-0.0275354	0.706835	0.827908
CC2D2B	-0.0275674	0.706511	0.827628
ARGLU1	-0.0275907	0.706274	0.827502
FNTB	-0.0276067	0.706111	0.827415
ATP6V1H	-0.0276192	0.705985	0.827365
PROX2	-0.0276334	0.705841	0.827326
SMIM47	-0.0276384	0.70579	0.827326
C2orf69	-0.0276476	0.705696	0.827326
MRPL30	-0.0276796	0.705371	0.827135
H2BC11	-0.0277178	0.704983	0.826744
TMEM79	-0.0277329	0.70483	0.826614
C15orf61	-0.0277587	0.704569	0.826509
AGFG1	-0.0277996	0.704154	0.826324
GPN1	-0.0278183	0.703964	0.826203
RPS6KA4	-0.0278209	0.703937	0.826203
HUS1B	-0.0278406	0.703738	0.826088
S100A4	-0.0278654	0.703487	0.825944
RBAK	-0.0278885	0.703252	0.825719
MAN2A2	-0.0279445	0.702684	0.825405
C1D	-0.0279463	0.702666	0.825405
ZNF37A	-0.0279694	0.702432	0.825212
OR4X2	-0.0280291	0.701827	0.8248
OR4K14	-0.028063	0.701483	0.824547
TTL	-0.0280707	0.701405	0.824505
METTL16	-0.0280805	0.701306	0.824439
ADRM1	-0.0280814	0.701297	0.824439
BAZ1A	-0.0281098	0.701009	0.824241
PPM1B	-0.0281454	0.700649	0.82417
RTCA	-0.0281818	0.70028	0.823836
RPL22	-0.028373	0.698346	0.8223
NUFIP1	-0.0285125	0.696935	0.821255
BARD1	-0.0285392	0.696666	0.821039
BCAP29	-0.0285463	0.696594	0.821039
DCUN1D3	-0.0285721	0.696333	0.820903
PIN4	-0.0286005	0.696046	0.82071
NEIL3	-0.0286103	0.695947	0.820643
H2BC13	-0.0286172	0.695877	0.820619
RHOT1	-0.0286512	0.695534	0.820562
DDIT3	-0.0287045	0.694995	0.820184
BZW2	-0.0287116	0.694924	0.820184
PLCL1	-0.0287276	0.694762	0.820184
PCSK5	-0.0287525	0.694511	0.819954
RMI1	-0.028765	0.694385	0.819898
DEFA1B	-0.0288308	0.693721	0.819271
TCP1	-0.028837	0.693659	0.819271
WDR89	-0.0288379	0.69365	0.819271
H2AX	-0.0288468	0.69356	0.819271
FCGR2B	-0.0288583	0.693443	0.819271
SERPINB1	-0.0288805	0.693219	0.819182
PANX2	-0.0288868	0.693157	0.819158
XNDC1N	-0.0289463	0.692556	0.818649
TRIM69	-0.0289685	0.692332	0.818516
HAVCR2	-0.0290583	0.691427	0.817866
SPANXA2	-0.0291403	0.6906	0.817039
CAPZA2	-0.029141	0.690594	0.817039
EIF2B4	-0.0291694	0.690307	0.816843
GLRX	-0.0292005	0.689994	0.816573
LCE6A	-0.0292161	0.689838	0.816458
COQ2	-0.0292423	0.689573	0.816376
SUZ12	-0.0292512	0.689484	0.81632
GAGE12H	-0.0292538	0.689458	0.81632
SPARC	-0.0292788	0.689207	0.816187
TMEM141	-0.0292936	0.689058	0.816116
SULT1A2	-0.0293001	0.688992	0.816116
ABL1	-0.0293401	0.688589	0.815813
SLC25A39	-0.0293863	0.688124	0.815486
COX7A2	-0.0294023	0.687963	0.815472
MIPEP	-0.0294201	0.687785	0.815332
PNO1	-0.029421	0.687776	0.815332
MRFAP1L1	-0.0294237	0.687749	0.815332
DNAJB11	-0.0294361	0.687624	0.815332
OSER1	-0.0294406	0.687579	0.815332
ACSS3	-0.0294432	0.687552	0.815332
CKAP4	-0.0294441	0.687543	0.815332
MED18	-0.0295117	0.686864	0.814871
PIGH	-0.029589	0.686087	0.81435
SLC29A1	-0.0295952	0.686024	0.814326
GAL3ST4	-0.029613	0.685846	0.814265
MAP4K5	-0.0296379	0.685595	0.814118
LINC02218	-0.0296653	0.685321	0.814043
F13A1	-0.0296868	0.685104	0.813987
ZNF177	-0.0297133	0.684838	0.81382
DRAM1	-0.0297214	0.684756	0.813774
PLVAP	-0.0297303	0.684667	0.813718
TDP2	-0.0297641	0.684328	0.813516
MS4A6E	-0.0297699	0.68427	0.813497
KCNA2	-0.0297757	0.684212	0.813478
TIMM23B	-0.029781	0.684158	0.813465
PPIL4	-0.0297846	0.684123	0.813465
SUV39H2	-0.0297899	0.684069	0.813465
ADARB1	-0.0298175	0.683793	0.813281
ZNF32	-0.0298557	0.683409	0.812996
NGDN	-0.0298566	0.6834	0.812996
CCDC191	-0.0298672	0.683293	0.812996
FAM89B	-0.0299001	0.682963	0.812846
TMF1	-0.0299135	0.682829	0.812737
REM1	-0.0299146	0.682818	0.812737
ELL2	-0.0299259	0.682705	0.812737
CYP2D6	-0.0299623	0.682339	0.812405
YBX3	-0.0300103	0.681858	0.811932
VEZT	-0.0300201	0.68176	0.811866
CD58	-0.0300477	0.681483	0.811637
TLCD4-RWDD3	-0.0300645	0.681315	0.811537
RPS3A	-0.0300939	0.68102	0.811336
TXNDC15	-0.0301535	0.680424	0.810826
ABRAXAS2	-0.0301535	0.680424	0.810826
CCNYL1	-0.0301597	0.680361	0.810826
APOF	-0.0301725	0.680233	0.810799
ATF1	-0.0302166	0.679791	0.810524
RPL35A	-0.0302192	0.679765	0.810524
IL1R1	-0.0302308	0.679649	0.810524
CINP	-0.0302415	0.679542	0.810524
NGRN	-0.0302664	0.679293	0.810331
LGALS9B	-0.0302711	0.679246	0.810325
FAM98A	-0.0302815	0.679142	0.810301
ATP11B	-0.0303055	0.678902	0.810165
VAMP7	-0.0303126	0.67883	0.81013
IWS1	-0.0303321	0.678635	0.809947
DUSP28	-0.0303392	0.678564	0.809934
HTR2B	-0.0303437	0.678519	0.809934
C1orf131	-0.030365	0.678306	0.809934
NUDT22	-0.0303677	0.678279	0.809934
PTPN11	-0.0303872	0.678083	0.809891
OR5G3	-0.0303934	0.678022	0.809868
OR1F1	-0.0304531	0.677424	0.809304
LGALS9C	-0.0304575	0.677381	0.809303
LRIG1	-0.0304601	0.677354	0.809303
DSTYK	-0.030469	0.677265	0.809265
PLXDC1	-0.0304753	0.677203	0.809241
CCZ1B	-0.0304833	0.677123	0.809229
ZNF549	-0.0305179	0.676777	0.808932
SHOC1	-0.0305321	0.676634	0.808873
GTSF1L	-0.0306161	0.675795	0.808498
RPUSD1	-0.0306184	0.675773	0.808498
CLIC2	-0.0306566	0.675391	0.808228
IFFO2	-0.0306584	0.675373	0.808228
DUSP2	-0.0306984	0.674974	0.80788
ZNF407	-0.0307099	0.674858	0.807792
KLHL2	-0.0307108	0.674849	0.807792
NCKAP5L	-0.030725	0.674707	0.807792
SPDYE5	-0.0307642	0.674317	0.807495
RPL9	-0.0308317	0.673643	0.806989
EXTL2	-0.030861	0.67335	0.80672
WDR74	-0.0309002	0.67296	0.806421
H3C12	-0.030957	0.672392	0.806042
CC2D2A	-0.0310326	0.671639	0.805321
DKC1	-0.0310362	0.671604	0.805321
TMEM138	-0.0310486	0.67148	0.805249
SMC6	-0.0310913	0.671054	0.804989
KATNAL2	-0.0312602	0.669372	0.803672
CSTA	-0.031322	0.668757	0.803134
DDX21	-0.0313242	0.668735	0.803134
DHTKD1	-0.0313357	0.66862	0.80307
SLC22A18	-0.0313411	0.668567	0.80306
ZNF182	-0.0314166	0.667816	0.802572
DNAJC9	-0.0314362	0.667621	0.80247
PRCP	-0.0314397	0.667586	0.80247
SEC22A	-0.0314486	0.667497	0.802422
COG7	-0.0314504	0.66748	0.802422
TMCO3	-0.031454	0.667444	0.802422
MPIG6B	-0.0314797	0.667188	0.80225
CAPN7	-0.0315277	0.666711	0.801826
BCL6	-0.031534	0.666649	0.801802
ASF1B	-0.0315357	0.666631	0.801802
PAIP1	-0.0315384	0.666605	0.801802
OMG	-0.0315846	0.666146	0.80152
C8orf33	-0.0315917	0.666075	0.801512
XPO5	-0.0316015	0.665978	0.801495
NCK1	-0.0316655	0.665342	0.80093
TRIM59-IFT80	-0.0316792	0.665206	0.800917
KBTBD7	-0.0316966	0.665033	0.800809
DDX1	-0.0317286	0.664716	0.800626
MEMO1	-0.0317437	0.664566	0.800626
EDN3	-0.0317649	0.664355	0.800442
TCOF1	-0.0318157	0.663851	0.800085
TTC24	-0.0318406	0.663604	0.799938
NUP50	-0.0318549	0.663463	0.799918
LSM14B	-0.0318584	0.663428	0.799918
EEF1A1	-0.0318682	0.663331	0.799909
TMEM203	-0.0319233	0.662784	0.79945
ZNF286A-TBC1D26	-0.0319301	0.662717	0.799439
SERTM2	-0.0319373	0.662645	0.799432
FDFT1	-0.0319749	0.662273	0.799284
TCEA1	-0.0319855	0.662167	0.799206
MICAL2	-0.0319926	0.662097	0.799171
PGRMC1	-0.0320175	0.66185	0.798966
PIAS3	-0.0320317	0.661709	0.798953
MICOS13	-0.0321135	0.660899	0.798268
ZNF404	-0.0321472	0.660566	0.798223
MANSC1	-0.03215	0.660538	0.798223
PDZD4	-0.0321535	0.660503	0.798223
DGCR6	-0.0321573	0.660465	0.798223
MBLAC2	-0.0321971	0.660072	0.797926
DNTTIP2	-0.0322033	0.66001	0.797902
DNASE2	-0.0322104	0.65994	0.797877
NMD3	-0.0322282	0.659764	0.797804
DNAJC7	-0.0323775	0.658286	0.796818
OR2AE1	-0.0324013	0.658051	0.796731
FCAR	-0.0324095	0.65797	0.796686
NIBAN2	-0.0324309	0.657759	0.79653
ADPRH	-0.0324309	0.657759	0.79653
OCSTAMP	-0.0324493	0.657577	0.79651
IFNW1	-0.0324673	0.657399	0.796345
C1GALT1C1	-0.0325518	0.656564	0.795684
FAM153A	-0.0325829	0.656257	0.795462
DNAJC3	-0.0325944	0.656143	0.795373
KIR3DL1	-0.0326112	0.655977	0.795272
CCPG1	-0.0326344	0.655748	0.795095
MRM1	-0.0326575	0.655519	0.794918
QPCT	-0.0326869	0.65523	0.794717
SLC38A2	-0.032694	0.65516	0.794682
DEFB127	-0.0327293	0.654811	0.794359
MSH5-SAPCD1	-0.0327365	0.654741	0.794339
PIP4K2B	-0.0327749	0.654362	0.793964
FBXL16	-0.0328158	0.653958	0.793674
MCTP1	-0.0328264	0.653853	0.793674
PNPLA8	-0.0328273	0.653844	0.793674
PDIA6	-0.0328522	0.653599	0.793646
SLC16A13	-0.0328522	0.653599	0.793646
ZDBF2	-0.0328807	0.653318	0.793506
EEF1AKMT1	-0.03289	0.653226	0.793486
PGP	-0.0329651	0.652486	0.793029
PEBP1	-0.0329722	0.652416	0.793029
ZFPM1	-0.0329856	0.652285	0.793003
NR6A1	-0.0330158	0.651987	0.792838
TSR2	-0.03303	0.651847	0.792838
RANBP6	-0.0330816	0.651339	0.792643
DIAPH2	-0.0331011	0.651146	0.792458
LIMS1	-0.0331607	0.65056	0.792112
ATAD5	-0.0331927	0.650245	0.791962
AGGF1	-0.0331989	0.650184	0.791962
SLC26A11	-0.0332949	0.64924	0.791138
CENPQ	-0.0333292	0.648902	0.790877
ZMAT4	-0.0333379	0.648817	0.790823
TBK1	-0.0333669	0.648532	0.790659
ATMIN	-0.0333811	0.648392	0.790605
CSDE1	-0.0334176	0.648034	0.790268
CEBPG	-0.0334407	0.647807	0.790174
PFDN5	-0.0334434	0.64778	0.790174
WFDC12	-0.033456	0.647656	0.790174
IGFLR1	-0.0335158	0.647069	0.789591
FAHD2B	-0.0335324	0.646906	0.789442
C10orf105	-0.0335865	0.646375	0.788994
UBE2G2	-0.0336238	0.646009	0.788797
LYVE1	-0.0336602	0.645651	0.788666
SERTAD3	-0.0336682	0.645572	0.788664
KCTD11	-0.0336798	0.645459	0.788608
PHTF1	-0.0337447	0.644823	0.788198
OR5K2	-0.0337563	0.644709	0.788109
SELENOS	-0.0337571	0.644701	0.788109
ACAD10	-0.0337625	0.644648	0.788109
SLX4IP	-0.0337696	0.644579	0.7881
MPP1	-0.0337954	0.644326	0.787976
SLC12A4	-0.0338265	0.644021	0.787718
RALBP1	-0.0338549	0.643742	0.787561
MACO1	-0.0338887	0.643411	0.787333
CUL7	-0.0339598	0.642714	0.786987
RIOK3	-0.0339607	0.642706	0.786987
SIGLEC6	-0.0339679	0.642636	0.786987
ZNF326	-0.03399	0.642418	0.786968
RFK	-0.0340025	0.642297	0.786966
HIP1	-0.0340532	0.641801	0.786651
MARCHF8	-0.0340647	0.641688	0.786651
SNURF	-0.0340654	0.64168	0.786651
NPIPA7	-0.0340849	0.64149	0.786651
ZNF511	-0.0341136	0.641209	0.786526
RAB27B	-0.0341483	0.64087	0.786391
FAM156B	-0.0342096	0.64027	0.785925
HDGF	-0.0342123	0.640244	0.785925
ASNSD1	-0.0342203	0.640166	0.785925
SHLD1	-0.0342265	0.640105	0.785925
SIK1	-0.0342726	0.639654	0.78557
TAF9	-0.0343092	0.639297	0.785281
RMC1	-0.0343332	0.639063	0.785243
ACTRT2	-0.0343405	0.63899	0.785205
PLIN3	-0.0343572	0.638828	0.785156
RXFP2	-0.0343921	0.638486	0.784861
ATG4D	-0.0343954	0.638455	0.784861
IDH3A	-0.0344007	0.638403	0.784861
RBIS	-0.0344007	0.638403	0.784861
DEK	-0.0344389	0.638029	0.784775
ZNF211	-0.0344754	0.637674	0.784638
NUP85	-0.0344816	0.637613	0.784613
POLD4	-0.0344861	0.637569	0.78461
XPNPEP2	-0.0344923	0.637508	0.78461
NVL	-0.0344994	0.637439	0.78461
HDGFL3	-0.0345314	0.637127	0.784366
SOCS6	-0.0345892	0.636563	0.783833
MBD4	-0.0345954	0.636503	0.783833
PHACTR1	-0.0345963	0.636494	0.783833
NT5C	-0.0346087	0.636373	0.783833
MYO18A	-0.0346212	0.636251	0.783833
BET1	-0.0346372	0.636095	0.783747
TMEM134	-0.0346603	0.63587	0.78362
YBX1	-0.0346736	0.63574	0.783569
NPY4R	-0.0346755	0.635721	0.783569
DGAT2L6	-0.0346829	0.63565	0.783569
REC114	-0.0347452	0.635042	0.783101
JAK2	-0.0347563	0.634934	0.783101
LRRC37A3	-0.0347883	0.634622	0.782785
GLOD5	-0.034794	0.634567	0.782785
IQCG	-0.0348505	0.634016	0.782236
TRAP1	-0.0349198	0.633341	0.781704
SPACA5	-0.0349606	0.632945	0.781565
HABP4	-0.034975	0.632805	0.781565
MFGE8	-0.0349856	0.632701	0.781536
OR1A2	-0.0349895	0.632663	0.781536
LRR1	-0.0349936	0.632623	0.781536
NPM1	-0.0350096	0.632468	0.781527
NUDT4	-0.0350141	0.632424	0.781524
TANGO2	-0.0350159	0.632407	0.781524
FUZ	-0.0350994	0.631595	0.780949
RBM15	-0.0351003	0.631586	0.780949
ZCCHC17	-0.0351136	0.631456	0.780928
GNPNAT1	-0.0351234	0.631361	0.780911
LRRC47	-0.0351741	0.630869	0.780578
C19orf18	-0.0351747	0.630863	0.780578
ARHGAP21	-0.0352016	0.630601	0.780438
ALDH5A1	-0.0352025	0.630592	0.780438
OLFM1	-0.0352212	0.630411	0.780438
FGFR1OP2	-0.0352532	0.6301	0.780303
ZDHHC20	-0.0352594	0.63004	0.780303
ANKRD50	-0.035263	0.630005	0.780303
CPSF3	-0.0352683	0.629953	0.780303
ENDOV	-0.0352727	0.62991	0.780303
DAD1	-0.0353368	0.629289	0.779811
MAPK6	-0.0353856	0.628814	0.779463
TICAM2	-0.0354087	0.62859	0.779285
CYP1B1	-0.0354141	0.628538	0.779285
SMAD7	-0.0354843	0.627857	0.778878
H4C6	-0.0356754	0.626005	0.777431
DNAJB9	-0.035703	0.625738	0.77735
HCCS	-0.0357092	0.625678	0.77735
H3C14	-0.0357399	0.625381	0.777208
NEK1	-0.0357483	0.625299	0.777156
PATE2	-0.0358085	0.624717	0.776821
ATPSCKMT	-0.0358354	0.624456	0.776759
LRRN1	-0.0359208	0.623631	0.775883
KIAA0232	-0.0359243	0.623596	0.775883
OSGIN2	-0.0359412	0.623433	0.775787
DHRS7	-0.0359439	0.623407	0.775787
RRAS2	-0.0359705	0.623149	0.775695
CLCF1	-0.0359928	0.622935	0.775695
TIPARP	-0.0360292	0.622582	0.775631
POLR1C	-0.0360577	0.622308	0.77546
RECQL5	-0.0360586	0.622299	0.77546
SH3BGRL2	-0.0360817	0.622076	0.775388
IL1RL1	-0.0360852	0.622041	0.775388
KIR2DL3	-0.0360981	0.621917	0.775353
TSHZ3	-0.0361039	0.621861	0.775334
PREB	-0.0361057	0.621844	0.775334
MYL4	-0.0361581	0.621337	0.774882
C15orf40	-0.0361697	0.621226	0.774793
ZNF597	-0.0361759	0.621166	0.774768
ARL17B	-0.0361861	0.621067	0.774745
PGLYRP1	-0.0362097	0.62084	0.774562
CAMP	-0.0362116	0.620821	0.774562
CCDC47	-0.0362248	0.620694	0.774531
CLDN2	-0.0362539	0.620413	0.77436
MRPS14	-0.0362559	0.620394	0.77436
RCE1	-0.036263	0.620325	0.77436
MAP2K3	-0.0362639	0.620317	0.77436
TMEM252	-0.0362827	0.620135	0.774335
USP30	-0.0362914	0.620051	0.77428
ZMYM5	-0.0363403	0.619579	0.773992
HNRNPU	-0.036343	0.619554	0.773992
SMAP1	-0.0363759	0.619236	0.773964
CACYBP	-0.0363795	0.619202	0.773964
EIF4A3	-0.0364017	0.618988	0.773964
SREK1IP1	-0.036415	0.618859	0.773946
RAVER1	-0.036439	0.618628	0.773807
OR5T1	-0.036453	0.618493	0.773708
H2BC9	-0.0364595	0.618431	0.773708
TRAF7	-0.036503	0.618012	0.773517
TCP11X2	-0.0365039	0.618003	0.773517
P2RX1	-0.0365421	0.617635	0.773419
DMAC1	-0.036543	0.617626	0.773419
IER5	-0.0365466	0.617592	0.773419
NPIPB8	-0.0365864	0.617208	0.773136
NSMCE1	-0.0366826	0.616283	0.772307
GNRH2	-0.0366951	0.616163	0.772228
APBA3	-0.036839	0.614779	0.771238
RIMKLB	-0.0369146	0.614053	0.770737
MYBBP1A	-0.0369306	0.613899	0.770644
SLC25A37	-0.0369501	0.613711	0.770509
FAHD2A	-0.0369644	0.613575	0.770388
RTL8A	-0.0370613	0.612645	0.769772
CMTM2	-0.0370621	0.612636	0.769772
CYP4Z1	-0.0370894	0.612375	0.769684
WDCP	-0.0370986	0.612287	0.769623
LRRC70	-0.0371214	0.612068	0.769546
HOXB4	-0.0371253	0.612031	0.769546
LCNL1	-0.0371276	0.612008	0.769546
SIAE	-0.0371306	0.61198	0.769546
CCL3	-0.0371345	0.611942	0.769546
OAF	-0.0371626	0.611673	0.769404
RPL8	-0.0372453	0.61088	0.768809
PWWP4	-0.0372734	0.610611	0.768662
CLDN15	-0.0372897	0.610454	0.768524
RPUSD3	-0.0372924	0.610429	0.768524
GRIP1	-0.0373013	0.610344	0.768485
TGFBR1	-0.0373288	0.61008	0.768404
ZNF669	-0.0373467	0.609909	0.768354
ZNF420	-0.0373573	0.609807	0.768312
EXOC5	-0.0373697	0.609688	0.768212
FITM2	-0.0373848	0.609543	0.768212
UBTD2	-0.0374622	0.608803	0.767803
QSOX1	-0.037479	0.608642	0.767697
STYXL1	-0.0374808	0.608625	0.767697
UGT2B17	-0.037511	0.608335	0.767619
MFSD5	-0.0375395	0.608063	0.76747
B2M	-0.0375537	0.607927	0.767399
GXYLT1	-0.0375608	0.607859	0.767363
MOB1B	-0.0375608	0.607859	0.767363
ZNG1F	-0.0375973	0.607511	0.767124
WDR44	-0.0376053	0.607434	0.767124
ATP5PB	-0.0376124	0.607366	0.767093
GAS7	-0.0376248	0.607247	0.767093
CEP135	-0.0376399	0.607103	0.767012
PAIP2	-0.0376506	0.607001	0.766933
HSPA1B	-0.0376506	0.607001	0.766933
GTF2E1	-0.0376844	0.606678	0.766853
ZNF154	-0.0376844	0.606678	0.766853
NOC3L	-0.0376853	0.60667	0.766853
LAMTOR3	-0.0376888	0.606636	0.766853
PHGR1	-0.0376956	0.606571	0.766853
SLTM	-0.0377484	0.606067	0.766708
MASTL	-0.0377635	0.605923	0.766576
GAGE13	-0.0377657	0.605902	0.766576
SEPHS2	-0.0377946	0.605626	0.766351
UCHL3	-0.0378133	0.605447	0.766175
FAM236D	-0.0378252	0.605334	0.766083
ACKR4	-0.0378441	0.605153	0.766083
AGPAT4	-0.0378622	0.604981	0.765988
PFKP	-0.0379031	0.604591	0.765696
FAM156A	-0.0379032	0.604589	0.765696
GOLGA5	-0.0379288	0.604345	0.765535
IL3RA	-0.0379413	0.604226	0.765486
PLRG1	-0.0379795	0.603862	0.765275
YARS2	-0.0379848	0.603811	0.765261
PRMT2	-0.0379884	0.603777	0.765261
DERL2	-0.0379964	0.603701	0.765232
HSPA4	-0.038032	0.603362	0.765138
IL1R2	-0.0380346	0.603336	0.765138
H2AC21	-0.0380417	0.603268	0.765128
FIG4	-0.0380542	0.60315	0.765128
ZNF548	-0.0380817	0.602887	0.764997
H4C3	-0.0380897	0.602811	0.764951
GCLC	-0.03812	0.602523	0.764804
RAB43	-0.0381502	0.602235	0.764686
C17orf100	-0.0381743	0.602005	0.764573
CLEC19A	-0.0382085	0.60168	0.764416
HYCC2	-0.0382648	0.601144	0.764093
ATP5F1B	-0.0383164	0.600653	0.763571
HIKESHI	-0.0383235	0.600586	0.763571
KRAS	-0.0383315	0.60051	0.763539
FAM24A	-0.0383318	0.600506	0.763539
KCNK7	-0.0383689	0.600155	0.763188
VPS9D1	-0.0383786	0.600062	0.763171
TTLL5	-0.0383786	0.600062	0.763171
UBE2D1	-0.0384213	0.599656	0.762957
SYF2	-0.0384266	0.599605	0.762943
POTEI	-0.0384606	0.599283	0.762684
RB1CC1	-0.0384702	0.599191	0.762684
ATRX	-0.0385031	0.598879	0.762544
TMEM167B	-0.0385626	0.598313	0.762004
SLC9A7	-0.0386409	0.597571	0.761511
NFIL3	-0.0386666	0.597326	0.761261
C5orf63	-0.038672	0.597276	0.761261
ZNF543	-0.0387058	0.596955	0.76123
PITHD1	-0.0387146	0.596871	0.761173
C4orf19	-0.0387191	0.596829	0.761173
CDKN1A	-0.0387404	0.596626	0.761113
RPGR	-0.0388035	0.596028	0.760703
CDIP1	-0.038816	0.59591	0.760653
NEIL2	-0.0388213	0.595859	0.760639
MS4A13	-0.0388681	0.595416	0.760173
KCNMB3	-0.0388746	0.595354	0.760145
NDUFA2	-0.0389209	0.594916	0.759737
SELENOP	-0.0389258	0.59487	0.759737
PMEL	-0.0389395	0.594739	0.759713
AQP11	-0.0389466	0.594672	0.759677
MUTYH	-0.0389573	0.594571	0.759677
OR52H1	-0.0389576	0.594568	0.759677
UBE2E3	-0.0389609	0.594537	0.759677
CR2	-0.0389991	0.594176	0.759496
CLEC9A	-0.0390367	0.59382	0.759293
ADPRM	-0.0390604	0.593595	0.759056
ZBTB1	-0.0390889	0.593326	0.758813
SMARCAL1	-0.0390898	0.593318	0.758813
INAFM2	-0.0391164	0.593065	0.758746
CD2AP	-0.0391351	0.592889	0.758606
DHRS7C	-0.0391499	0.592749	0.758549
ZNF195	-0.0391547	0.592704	0.758549
ATPAF1	-0.0391804	0.59246	0.758461
ERGIC2	-0.0391955	0.592317	0.758415
SLC25A12	-0.0392551	0.591755	0.757932
CDC40	-0.0393227	0.591117	0.757422
WSB1	-0.0393253	0.591091	0.757422
DERA	-0.0393431	0.590923	0.757299
MID2	-0.0393508	0.590851	0.757299
SMG8	-0.0393689	0.59068	0.757229
ATP5MC1	-0.0393973	0.590412	0.757046
CCT4	-0.039416	0.590235	0.756921
EXD2	-0.0394204	0.590193	0.756921
METTL14	-0.039488	0.589556	0.756503
PEX13	-0.0395164	0.589288	0.756461
OXLD1	-0.0395449	0.58902	0.75621
RSPH3	-0.039624	0.588274	0.755663
KDM7A	-0.0396302	0.588215	0.755638
ZGRF1	-0.03968	0.587746	0.755237
RNF141	-0.0396889	0.587663	0.75523
POTEB	-0.0397195	0.587375	0.754975
TMEM39A	-0.03972	0.58737	0.754975
TAS2R8	-0.0397439	0.587145	0.754918
ZBTB43	-0.0397876	0.586734	0.754641
DHRS13	-0.039816	0.586466	0.754397
TSPAN5	-0.0398169	0.586458	0.754397
COX18	-0.0398365	0.586274	0.75425
RALGPS2	-0.0398471	0.586173	0.754172
CXCL5	-0.03992	0.585488	0.753844
UPRT	-0.0399547	0.585162	0.753626
METTL25	-0.0399742	0.584978	0.753518
ATP13A3	-0.039992	0.584811	0.753425
ZNF830	-0.0400107	0.584636	0.7533
TAC3	-0.0400206	0.584543	0.7533
TNIP2	-0.0400347	0.58441	0.7533
RANBP10	-0.0400409	0.584352	0.7533
LSG1	-0.0400534	0.584235	0.753237
ZNF836	-0.0400756	0.584026	0.753069
CHML	-0.040128	0.583534	0.752771
MARCHF9	-0.0401387	0.583434	0.752771
EEPD1	-0.0401396	0.583425	0.752771
UQCC2	-0.0401396	0.583425	0.752771
METTL23	-0.0401449	0.583375	0.752771
PPM1A	-0.0402676	0.582224	0.752054
PGM2	-0.040288	0.582033	0.751958
RPL12	-0.0402889	0.582024	0.751958
OSBPL7	-0.0402987	0.581933	0.75193
LILRB3	-0.0403031	0.581891	0.75193
TIMD4	-0.0403218	0.581716	0.751801
PLXNA3	-0.0403263	0.581674	0.751798
FLCN	-0.0403529	0.581424	0.751669
SGMS1	-0.0403654	0.581308	0.751576
CYP3A5	-0.0403725	0.581241	0.75154
CST8	-0.0403815	0.581156	0.751515
PRPF40B	-0.0403849	0.581125	0.751515
MAGT1	-0.0403858	0.581116	0.751515
IQSEC2	-0.0404338	0.580667	0.751251
SNAPC5	-0.0404445	0.580567	0.751222
EAF2	-0.0404623	0.5804	0.751058
FBXL3	-0.0404658	0.580367	0.751058
H3C15	-0.0404907	0.580134	0.750814
PPBP	-0.0405183	0.579876	0.750531
DYNLT3	-0.0405529	0.579551	0.750312
WDR19	-0.0405929	0.579177	0.75003
ZFAND6	-0.0406152	0.578969	0.749912
NCR3LG1	-0.0406667	0.578487	0.749438
RHBDD1	-0.0407067	0.578113	0.749238
ALG11	-0.0408045	0.5772	0.748475
ITPR3	-0.0408054	0.577191	0.748475
SACS	-0.0408276	0.576984	0.748346
SRRD	-0.0408507	0.576768	0.748128
NRBP2	-0.0408774	0.576519	0.748022
SNRPA1	-0.0409058	0.576254	0.747852
SLC22A5	-0.0410125	0.575258	0.746832
CBX1	-0.0410161	0.575225	0.746832
WDR26	-0.0410401	0.575002	0.746764
TUSC2	-0.0410427	0.574977	0.746764
ALG5	-0.0410552	0.574861	0.746764
SUCO	-0.0410641	0.574778	0.746764
CTSB	-0.0410809	0.57462	0.746764
GRPEL1	-0.0411458	0.574016	0.746507
ZNF438	-0.0411547	0.573933	0.746477
TRUB2	-0.0411814	0.573684	0.746245
CRABP1	-0.0412029	0.573484	0.746067
SLC17A5	-0.0412498	0.573047	0.745701
ADM	-0.0412552	0.572998	0.745687
SLC35E1	-0.0412801	0.572766	0.745486
OTUB2	-0.0413094	0.572493	0.745231
TAF1B	-0.0413183	0.57241	0.745174
PRKRA	-0.0413467	0.572146	0.744955
PALB2	-0.0413538	0.57208	0.744955
DCLRE1C	-0.0413654	0.571972	0.744955
TANC2	-0.0414001	0.57165	0.744788
PINK1	-0.0414134	0.571526	0.74472
MXI1	-0.0414241	0.571427	0.744648
CDK5RAP2	-0.0414543	0.571146	0.744484
CCDC88A	-0.0414641	0.571055	0.744415
MIB1	-0.0414818	0.57089	0.744337
CMPK1	-0.0415298	0.570444	0.743872
OVGP1	-0.0415743	0.570031	0.743534
SEL1L3	-0.0416116	0.569684	0.743257
SNRPD3	-0.0416294	0.569519	0.743168
TSPYL4	-0.0416401	0.56942	0.743168
CNIH4	-0.0416543	0.569288	0.743119
RENBP	-0.0416596	0.569239	0.743104
DHX9	-0.0416632	0.569206	0.743104
SLCO1B3	-0.0416647	0.569192	0.743104
MLH3	-0.0416721	0.569123	0.743104
CCDC125	-0.0417094	0.568777	0.742803
TENT4A	-0.0417361	0.56853	0.742685
TM4SF20	-0.0417566	0.568339	0.742636
ZSWIM7	-0.0417796	0.568126	0.742563
CYP2S1	-0.041785	0.568076	0.742563
MRPS5	-0.0418561	0.567417	0.741933
LIMS3	-0.0418565	0.567414	0.741933
SDHB	-0.0419139	0.566882	0.741435
RPL10A	-0.0419192	0.566833	0.741435
DRG1	-0.0419228	0.5668	0.741435
CEP295	-0.0419459	0.566586	0.741399
SPATA21	-0.0419494	0.566553	0.741399
ZNF649	-0.0419619	0.566438	0.741399
ST3GAL6	-0.0419663	0.566396	0.741399
MTX2	-0.041993	0.566149	0.741181
PINX1	-0.0420001	0.566084	0.741145
DTD1	-0.0420116	0.565977	0.741106
NRAS	-0.0420463	0.565656	0.740837
PRAMEF5	-0.0420515	0.565608	0.740837
PLIN2	-0.0420774	0.565368	0.740712
MRPL32	-0.0421388	0.564801	0.740282
CDRT15	-0.0421691	0.564521	0.740083
GOLGA8G	-0.0422065	0.564175	0.739903
DDI2	-0.0422419	0.563848	0.739823
AFTPH	-0.042273	0.563561	0.739724
OR14C36	-0.0422838	0.563461	0.739724
GDI2	-0.042289	0.563413	0.739724
RPL35	-0.0423165	0.563159	0.739498
RGPD6	-0.0423199	0.563128	0.739498
CCR2	-0.042369	0.562675	0.739144
ANKRD39	-0.0423761	0.562609	0.739144
SPHK2	-0.0424321	0.562092	0.738713
NAP1L1	-0.0424454	0.56197	0.738629
PXK	-0.0424552	0.561879	0.738629
PRDX1	-0.0425103	0.561371	0.738186
FAM169A	-0.0425708	0.560814	0.737842
FBH1	-0.0426046	0.560503	0.737498
LRPAP1	-0.0426143	0.560413	0.737452
PIK3R6	-0.0426277	0.56029	0.737452
OR7E24	-0.0426541	0.560047	0.737301
PLA2G2F	-0.0427205	0.559436	0.736748
CETN3	-0.0427603	0.559069	0.736465
CABP7	-0.0427779	0.558908	0.736312
RPL31	-0.0427841	0.55885	0.736312
RPL27	-0.0428241	0.558482	0.736096
ZC3H11A	-0.042841	0.558327	0.736082
DUXB	-0.0428445	0.558295	0.736082
CSGALNACT2	-0.0428694	0.558066	0.73595
NIT2	-0.0428757	0.558008	0.735925
SAMD1	-0.0428881	0.557894	0.735824
GATAD1	-0.0428926	0.557853	0.735821
DPY19L1	-0.0429219	0.557584	0.73571
CARD6	-0.0429406	0.557412	0.735541
ZNF155	-0.0429459	0.557363	0.735527
MTMR2	-0.0429663	0.557175	0.73543
ZNF107	-0.0429752	0.557094	0.735423
POLR3G	-0.042977	0.557077	0.735423
GABPA	-0.0430055	0.556816	0.735362
SDR42E1	-0.0430117	0.556759	0.735362
SNRPN	-0.043037	0.556526	0.735329
ABHD13	-0.0431423	0.55556	0.734569
CCL2	-0.0431565	0.555431	0.734569
SAMD9	-0.0431575	0.555421	0.734569
H2AL3	-0.043205	0.554986	0.734352
TAF1D	-0.0432152	0.554892	0.734278
RCBTB2	-0.0432312	0.554745	0.734134
MED7	-0.0432339	0.554721	0.734134
GPR146	-0.0432428	0.554639	0.734095
SLX1A	-0.0432537	0.554539	0.734013
SULT1B1	-0.043297	0.554142	0.733689
ENDOG	-0.0433077	0.554045	0.73361
PHOSPHO1	-0.0433086	0.554037	0.73361
OPA3	-0.0434384	0.552848	0.732832
PRMT6	-0.0434535	0.55271	0.732699
LHFPL2	-0.0434544	0.552702	0.732699
TSPAN1	-0.0434554	0.552692	0.732699
GNPDA1	-0.0434757	0.552507	0.732592
SHOC2	-0.0434766	0.552499	0.732592
STK17B	-0.0434961	0.55232	0.732592
LSMEM1	-0.0435868	0.551491	0.731949
AGTPBP1	-0.0436579	0.550841	0.731502
H4C2	-0.043722	0.550256	0.731006
IL18R1	-0.0437699	0.549819	0.730637
POLR3D	-0.0437948	0.549592	0.730526
CEP72	-0.0438206	0.549356	0.730365
FAM219B	-0.0438304	0.549267	0.730297
ME2	-0.0438446	0.549138	0.730275
DMXL2	-0.0438641	0.548959	0.730139
MTCL3	-0.0438689	0.548916	0.730132
LILRA4	-0.0438955	0.548674	0.730062
MKNK1	-0.0439477	0.548198	0.729781
CDC23	-0.0439877	0.547833	0.729497
ABHD10	-0.044033	0.54742	0.729301
GFER	-0.0440704	0.54708	0.728992
HSP90B1	-0.0441468	0.546385	0.728677
TCP11L2	-0.0441557	0.546304	0.728619
EOLA2	-0.0441664	0.546207	0.72854
ZNF430	-0.0441948	0.545948	0.728452
BDP1	-0.0442144	0.54577	0.728412
ZNF81	-0.0442144	0.54577	0.728412
RBBP9	-0.0442757	0.545213	0.728173
MAGED2	-0.0442775	0.545197	0.728173
DENND4A	-0.0442793	0.54518	0.728173
ARMS2	-0.0442814	0.545161	0.728173
GOLGB1	-0.0442988	0.545003	0.728127
GLUD2	-0.0443135	0.54487	0.728118
ZNG1C	-0.0443753	0.544308	0.727621
UBE2D2	-0.0443762	0.5443	0.727621
BRAP	-0.0444206	0.543897	0.727323
EXOC2	-0.0444242	0.543864	0.727323
FCER1G	-0.0444402	0.543719	0.727186
DARS2	-0.0444606	0.543534	0.72709
FBXL5	-0.0444606	0.543534	0.72709
PRPS2	-0.0445219	0.542977	0.726698
NASP	-0.0445291	0.542913	0.726698
CTSZ	-0.0445735	0.54251	0.726527
RAB8B	-0.0445771	0.542478	0.726527
CCL26	-0.0445955	0.54231	0.726513
ADIPOR2	-0.0446046	0.542228	0.726453
NOL7	-0.0446384	0.541922	0.726185
ZFAND5	-0.0446535	0.541785	0.726185
ZNF391	-0.0447015	0.54135	0.726116
MKRN1	-0.0447051	0.541318	0.726116
ASMTL	-0.0447308	0.541084	0.72593
ZMYND19	-0.0447424	0.54098	0.725902
TIMP1	-0.0447984	0.540473	0.725464
SPIB	-0.0448073	0.540393	0.725442
SUCLA2	-0.0448811	0.539725	0.724965
STK38L	-0.0449575	0.539034	0.72429
NFIX	-0.0449682	0.538938	0.724243
CCDC69	-0.044978	0.538849	0.724243
ERH	-0.0449966	0.538681	0.724118
CRNKL1	-0.0450109	0.538552	0.723998
TMX1	-0.0450126	0.538536	0.723998
CPEB4	-0.0450171	0.538496	0.723998
ZMYND8	-0.0450393	0.538295	0.723929
ZNF248	-0.0450464	0.538231	0.723918
TMED5	-0.0451211	0.537557	0.723418
TRIM23	-0.0451282	0.537493	0.723418
TMEM184C	-0.045146	0.537333	0.723311
OCM	-0.0451653	0.537158	0.723131
HSD17B10	-0.0451682	0.537132	0.723131
BACE1	-0.0451717	0.5371	0.723131
H2BC17	-0.0451913	0.536923	0.723045
YRDC	-0.0452002	0.536843	0.723045
ENOSF1	-0.0452215	0.536651	0.723045
SDF2	-0.0452224	0.536643	0.723045
SPIN3	-0.045242	0.536467	0.722907
RNF135	-0.0452838	0.53609	0.722501
CLCN4	-0.0453246	0.535722	0.722055
FAR1	-0.0453531	0.535465	0.72181
ALCAM	-0.0453558	0.535441	0.72181
MAK16	-0.0453789	0.535233	0.721759
ZNF18	-0.0453913	0.535121	0.721751
SYAP1	-0.0453931	0.535105	0.721751
CRTAM	-0.0454055	0.534993	0.721679
MAGEB6	-0.0454068	0.534982	0.721679
LRRC19	-0.0454295	0.534777	0.721677
SLU7	-0.0454713	0.534401	0.721445
AGPAT3	-0.0454749	0.534369	0.721445
OR4M2	-0.0454894	0.534238	0.721427
GYPC	-0.045506	0.534089	0.721318
ERFL	-0.0455063	0.534087	0.721318
LTA	-0.0455309	0.533865	0.721117
SLAIN1	-0.0455335	0.533841	0.721117
TMEM167A	-0.0455629	0.533578	0.72103
PARS2	-0.0455744	0.533474	0.720992
C17orf67	-0.0456162	0.533098	0.720535
RGPD5	-0.0456358	0.532922	0.720399
ZNF644	-0.0456518	0.532779	0.720399
RNF138	-0.0456704	0.532611	0.720332
IMPACT	-0.045754	0.531861	0.71957
IL17RB	-0.0458215	0.531255	0.718901
CSNK2A3	-0.0458895	0.530646	0.71832
PSMD8	-0.0459211	0.530362	0.718096
GFM2	-0.0459256	0.530322	0.718093
KRTAP9-8	-0.0459302	0.53028	0.718093
SWT1	-0.0459353	0.530234	0.718093
BCL2L13	-0.0459407	0.530186	0.718093
PRSS33	-0.0459443	0.530154	0.718093
RAD52	-0.046002	0.529637	0.717682
TBC1D3F	-0.0460035	0.529624	0.717682
TNFSF13	-0.046006	0.529601	0.717682
ZNF117	-0.0460091	0.529573	0.717682
UNC5CL	-0.0460162	0.52951	0.717682
USP7	-0.0460251	0.52943	0.717682
AKIRIN1	-0.0460456	0.529247	0.717545
EMC7	-0.0460473	0.529231	0.717545
POU1F1	-0.0460488	0.529218	0.717545
MFN1	-0.0460669	0.529056	0.717521
PGRMC2	-0.0460767	0.528968	0.717471
TYSND1	-0.0461051	0.528714	0.717226
SLC2A3	-0.0461433	0.528372	0.716863
PARG	-0.0461433	0.528372	0.716863
CAPZA1	-0.0461647	0.528181	0.716806
ZNF607	-0.0461753	0.528085	0.716778
ZNF431	-0.0462749	0.527195	0.716024
IL1RN	-0.046282	0.527132	0.715988
SNX21	-0.0463025	0.526949	0.715841
IKBIP	-0.0463336	0.526671	0.715652
VOPP1	-0.0463593	0.526441	0.715504
USP34	-0.0463656	0.526385	0.715479
PYGL	-0.0463736	0.526314	0.715479
ZNF776	-0.046378	0.526274	0.715479
RBMX2	-0.0463958	0.526116	0.715479
NIN	-0.0464056	0.526028	0.715447
DMAC2	-0.0464073	0.526012	0.715447
TCIM	-0.0464424	0.525699	0.715101
GTDC1	-0.0464918	0.525259	0.714956
INPP5K	-0.0464962	0.525219	0.714953
YJU2	-0.0464971	0.525211	0.714953
SLC30A6	-0.0465425	0.524807	0.714859
HARS2	-0.0465709	0.524553	0.714653
POLL	-0.0466109	0.524197	0.714318
SHQ1	-0.0466296	0.524031	0.714193
ATP7A	-0.0466447	0.523896	0.71406
MRPL23	-0.0466616	0.523746	0.714057
PAK1IP1	-0.046762	0.522851	0.713558
RBM43	-0.0467674	0.522804	0.713558
CALR	-0.0467807	0.522685	0.713528
ZFP57	-0.0467879	0.522621	0.713528
UBR7	-0.0468056	0.522464	0.713528
UGT2A2	-0.0468185	0.522348	0.713528
CUTC	-0.0468331	0.522219	0.713528
HS2ST1	-0.0468429	0.522132	0.713528
PEX12	-0.0468456	0.522108	0.713528
MPG	-0.0468465	0.5221	0.713528
CRYBA1	-0.0468483	0.522084	0.713528
RTF1	-0.0469229	0.52142	0.713199
C1orf94	-0.0469485	0.521193	0.71305
MED16	-0.0469531	0.521152	0.713044
ZNF410	-0.0469727	0.520978	0.713009
PWP1	-0.0470234	0.520528	0.712697
PABPC4	-0.0470269	0.520497	0.712697
LIN7A	-0.0470367	0.52041	0.712636
KRTAP4-8	-0.0470736	0.520082	0.71239
CASP5	-0.047114	0.519724	0.712051
FXN	-0.0471185	0.519684	0.712047
PPIG	-0.0471772	0.519164	0.711638
CD1C	-0.0471834	0.519109	0.711613
NSUN6	-0.0472252	0.518738	0.711359
GALNT7	-0.0472429	0.518581	0.711193
ZMAT2	-0.0473025	0.518053	0.711026
RPL5	-0.0473078	0.518006	0.711022
SDF4	-0.0473167	0.517927	0.711005
PRICKLE3	-0.0473256	0.517848	0.711005
ZHX1-C8orf76	-0.0473481	0.517649	0.710877
BMT2	-0.047362	0.517526	0.710809
GTF2A2	-0.0473763	0.5174	0.710788
POLE2	-0.047386	0.517313	0.71072
KPNA2	-0.0473914	0.517266	0.71072
FBXW2	-0.0474047	0.517148	0.71072
FKBP3	-0.0474109	0.517093	0.71072
XPO7	-0.0474216	0.516999	0.710693
PDC	-0.0474486	0.51676	0.710666
FYB2	-0.0474688	0.516581	0.710666
TNFAIP6	-0.0474758	0.516519	0.710642
NCOA4	-0.0474794	0.516487	0.710642
ZNF441	-0.0475052	0.516259	0.710642
DPH6	-0.0475096	0.51622	0.710642
SPDYE21	-0.0475232	0.5161	0.710642
TBC1D31	-0.0475461	0.515898	0.710642
MTPN	-0.0475496	0.515867	0.710642
UPP1	-0.0475594	0.51578	0.710641
SMIM30	-0.0475628	0.51575	0.710641
JUP	-0.0475683	0.515702	0.710641
NOG	-0.0475745	0.515647	0.710641
KLHL9	-0.0476038	0.515387	0.710507
ORAI2	-0.0476056	0.515372	0.710507
RBM4B	-0.0476341	0.515121	0.710342
TRABD	-0.0476492	0.514987	0.710209
RAB5IF	-0.0476687	0.514814	0.710072
METAP2	-0.0477114	0.514438	0.709705
H2AZ2	-0.0477149	0.514406	0.709705
IPPK	-0.0477274	0.514297	0.709679
NUP88	-0.0478065	0.513599	0.709157
NOL10	-0.0478225	0.513458	0.709157
ERCC8	-0.0478758	0.512988	0.708669
IDUA	-0.0478803	0.512948	0.708669
CCDC91	-0.0478998	0.512776	0.708655
NAPRT	-0.0479096	0.51269	0.708655
AHSP	-0.0479718	0.512142	0.708386
VPS45	-0.0479932	0.511954	0.708257
GBA1	-0.0479967	0.511923	0.708257
RPS8	-0.0480154	0.511758	0.708241
CREB3	-0.0480643	0.511328	0.707982
ZNF514	-0.0481078	0.510945	0.707725
EPN1	-0.0481612	0.510476	0.707172
MCCC1	-0.0481719	0.510382	0.707098
LCE3B	-0.0481721	0.51038	0.707098
TSPO	-0.0482172	0.509984	0.706771
TTLL13	-0.0482453	0.509737	0.706747
CFAP36	-0.0482901	0.509344	0.706371
RLN2	-0.0483366	0.508935	0.705906
BMERB1	-0.0483487	0.508829	0.705892
GPAT4	-0.0483763	0.508587	0.705812
EFL1	-0.0484012	0.508369	0.705809
SMDT1	-0.048451	0.507932	0.70548
OARD1	-0.0484625	0.507831	0.705441
TSSK3	-0.0484679	0.507784	0.705427
ENTR1	-0.048475	0.507722	0.705427
SERP1	-0.0484892	0.507597	0.705427
PRPH2	-0.0485203	0.507325	0.705348
ARHGAP12	-0.0485265	0.50727	0.705348
NLRP12	-0.0485434	0.507122	0.70527
PPA2	-0.0485745	0.50685	0.704942
PRRG4	-0.0485861	0.506748	0.704852
NUDT16	-0.0486208	0.506445	0.704795
BSG	-0.0486341	0.506328	0.704795
NUP93	-0.0486679	0.506032	0.704619
TBC1D22B	-0.0486839	0.505892	0.704574
TCEANC2	-0.0486945	0.505799	0.704574
ZNF75D	-0.0487265	0.505519	0.704446
GSPT1	-0.048763	0.505201	0.704351
CCZ1	-0.0487816	0.505037	0.704332
UFC1	-0.0488163	0.504734	0.704135
RBBP8P1	-0.0488172	0.504727	0.704135
FLYWCH2	-0.0488279	0.504633	0.704096
MAP3K7	-0.0488421	0.504509	0.704058
MARCKS	-0.0488759	0.504214	0.70397
TMEM221	-0.0489542	0.50353	0.703501
NDUFV2	-0.048979	0.503314	0.703463
LRRC14	-0.0489994	0.503136	0.703463
SLC15A2	-0.0490163	0.502988	0.703329
MSANTD2	-0.0490234	0.502926	0.703293
ZNF143	-0.0490688	0.502531	0.703047
POLR2I	-0.0490812	0.502422	0.702946
DUSP14	-0.0490812	0.502422	0.702946
UBE2M	-0.0491017	0.502244	0.702901
NOP58	-0.0491079	0.50219	0.702876
C8orf76	-0.0491185	0.502097	0.702797
GYPB	-0.0491239	0.50205	0.702783
MORF4L1	-0.0491461	0.501857	0.702716
HBA2	-0.0491879	0.501493	0.702341
ZC3H15	-0.0492066	0.50133	0.702278
STRAP	-0.0492208	0.501207	0.702278
RPS16	-0.0492341	0.50109	0.702278
NME4	-0.0492563	0.500897	0.702278
WSB2	-0.0492626	0.500843	0.702278
ERCC6L	-0.0492626	0.500843	0.702278
LIME1	-0.0492696	0.500781	0.702278
TBC1D3C	-0.0493031	0.50049	0.702135
SNX2	-0.0493079	0.500448	0.702135
KIAA0825	-0.0493097	0.500433	0.702135
DHX32	-0.0494741	0.499003	0.701116
UPF2	-0.0494848	0.498911	0.701037
IRF2BP1	-0.0494919	0.498849	0.701037
CPTP	-0.0495186	0.498617	0.70097
ALKBH3	-0.0495195	0.49861	0.70097
CHCHD10	-0.0495275	0.49854	0.70097
RNASEK	-0.0495399	0.498432	0.700927
ASPHD2	-0.0495523	0.498324	0.70087
ZFY	-0.0495551	0.4983	0.70087
EXOC8	-0.0495683	0.498185	0.700836
PPP3CA	-0.0495755	0.498124	0.7008
CREG1	-0.049587	0.498023	0.7008
ECHDC3	-0.0496057	0.497861	0.7008
DAP3	-0.0496075	0.497846	0.7008
C11orf71	-0.0496288	0.497661	0.7008
RPA1	-0.0496323	0.49763	0.7008
FASTKD5	-0.0496599	0.497391	0.700691
SLC50A1	-0.0496946	0.49709	0.700421
MIS18BP1	-0.0497417	0.496682	0.700083
PPP1R12A	-0.0497497	0.496613	0.700055
SNX3	-0.0497621	0.496505	0.700006
RABEP1	-0.0497772	0.496374	0.699975
ZSCAN12	-0.0497826	0.496328	0.699975
EPB41	-0.0498128	0.496066	0.699899
ZNF267	-0.0498181	0.49602	0.699885
RPS23	-0.0498252	0.495958	0.699885
UTP14A	-0.0498466	0.495774	0.699827
SNX6	-0.0498537	0.495712	0.699827
VDAC1	-0.0498617	0.495643	0.699827
SPIN2A	-0.0498806	0.495479	0.699789
TSNARE1	-0.0498857	0.495435	0.699778
FAM118B	-0.0498946	0.495358	0.69972
ICE1	-0.0499577	0.494812	0.699603
CLIC1	-0.0499826	0.494597	0.699466
PIP5K1B	-0.0499835	0.494589	0.699466
ZNF322	-0.0500288	0.494198	0.699233
PURB	-0.0500617	0.493913	0.699218
GNAI3	-0.0500635	0.493898	0.699218
DDA1	-0.0500795	0.49376	0.699154
MFSD9	-0.0500901	0.493668	0.699075
RALGPS1	-0.0500937	0.493637	0.699075
RPS20	-0.0500955	0.493622	0.699075
SCAF11	-0.0500981	0.493599	0.699075
ATG9A	-0.0501284	0.493338	0.698926
CNPY2	-0.0501511	0.493142	0.698926
TMEM177	-0.0501577	0.493084	0.698926
TXNDC16	-0.0501808	0.492885	0.698926
PPT2-EGFL8	-0.0502004	0.492716	0.698755
AKAP9	-0.0502324	0.49244	0.698724
PLA2G4B	-0.0502732	0.492088	0.698481
CLPX	-0.050355	0.491383	0.697924
TTC12	-0.0503577	0.49136	0.697924
RMND5A	-0.050523	0.489936	0.697019
SELENOT	-0.050531	0.489867	0.697019
RBMXL1	-0.0505328	0.489852	0.697019
PSMA1	-0.050539	0.489799	0.697019
NAA15	-0.0505684	0.489546	0.696873
NEUROG1	-0.0506035	0.489245	0.696756
RRP1	-0.050651	0.488836	0.696445
SLC36A1	-0.0506804	0.488584	0.696226
OTUD1	-0.0506848	0.488546	0.696224
NUDT15	-0.0506964	0.488446	0.696134
SKIL	-0.0507106	0.488324	0.696095
TGFA	-0.0507159	0.488278	0.696095
ZNF738	-0.050731	0.488149	0.696095
MPHOSPH6	-0.0507435	0.488042	0.696021
CXCL16	-0.0507559	0.487935	0.69592
CRYZ	-0.0507568	0.487927	0.69592
SLCO1B3-SLCO1B7	-0.0507806	0.487723	0.695824
ANKRD49	-0.0508164	0.487416	0.695489
NEDD1	-0.0508217	0.487371	0.695475
UBL5	-0.0508439	0.48718	0.695306
CNOT10	-0.0508457	0.487165	0.695306
DOCK4	-0.0508582	0.487058	0.695235
MFN2	-0.0508715	0.486944	0.695134
VNN2	-0.0508839	0.486837	0.695074
VPS36	-0.0509026	0.486677	0.695052
TMOD1	-0.0509088	0.486624	0.695027
SUCNR1	-0.0509348	0.486401	0.694812
BTBD7	-0.0509542	0.486235	0.694752
MAP3K7CL	-0.0509879	0.485946	0.694588
TMED8	-0.0510182	0.485687	0.694402
SPART	-0.0510235	0.485641	0.694402
IGLL5	-0.0510315	0.485573	0.694402
FOXO3B	-0.0510342	0.48555	0.694402
HMGB1	-0.0510555	0.485367	0.694262
H4C9	-0.0510679	0.485261	0.694162
TFEC	-0.0510733	0.485215	0.694148
OXCT1	-0.0511311	0.484721	0.693674
RTKN2	-0.051132	0.484713	0.693674
IL12RB1	-0.0511408	0.484637	0.693674
KLHL42	-0.0511417	0.48463	0.693674
EIF4A2	-0.0511488	0.484569	0.693674
H1-2	-0.0511924	0.484196	0.693566
CCDC28A	-0.051196	0.484166	0.693566
CCDC57	-0.0512128	0.484022	0.69347
ZNF354C	-0.0512155	0.483999	0.69347
PRAP1	-0.0512274	0.483897	0.693447
RPAIN	-0.05126	0.483619	0.693306
POLR2J3	-0.0512946	0.483323	0.692985
ZFHX3	-0.0513035	0.483247	0.69295
BCL10	-0.0513302	0.483019	0.692859
NIP7	-0.0513337	0.482989	0.692859
SDE2	-0.0513542	0.482815	0.69272
ZNF398	-0.0513702	0.482678	0.692679
TMEM50B	-0.051396	0.482458	0.692415
KRBOX5	-0.051404	0.48239	0.692368
IL9R	-0.0514452	0.482038	0.692173
NSMF	-0.0514617	0.481897	0.692074
TRIM32	-0.0514751	0.481783	0.691962
HNRNPDL	-0.0514804	0.481738	0.691948
ARID3A	-0.0514902	0.481655	0.691948
COIL	-0.0514973	0.481594	0.691948
COMMD6	-0.0515417	0.481215	0.691868
SPRY3	-0.0515533	0.481117	0.691778
XRCC6	-0.0515586	0.481071	0.691778
RFESD	-0.0515684	0.480988	0.691748
EBLN2	-0.0515853	0.480844	0.691696
RPS13	-0.0516173	0.480572	0.691407
ZFP3	-0.0516191	0.480557	0.691407
TRAF6	-0.051676	0.480072	0.690914
PPP1R15A	-0.0516786	0.48005	0.690914
RGS3	-0.0517071	0.479808	0.690824
USP32	-0.0517115	0.47977	0.690821
CCDC18	-0.0517373	0.479551	0.690609
FOXO4	-0.0517453	0.479483	0.690609
ZNF860	-0.0517809	0.47918	0.690383
HSPD1	-0.0518129	0.478908	0.690164
IFNA8	-0.0518789	0.478347	0.689804
TBC1D19	-0.0519195	0.478002	0.689513
CDKN1B	-0.0519764	0.47752	0.689107
CMC2	-0.0519933	0.477376	0.689023
VPS8	-0.052004	0.477286	0.688993
CCDC12	-0.0520778	0.47666	0.688712
DAPK2	-0.0521142	0.476351	0.688369
SPRTN	-0.0521391	0.476141	0.688231
LIPA	-0.05214	0.476133	0.688231
RNF139	-0.0521595	0.475967	0.688175
FECH	-0.0521978	0.475644	0.688079
ZNF852	-0.0522102	0.475538	0.688071
TET1	-0.0522209	0.475448	0.688071
TFDP2	-0.0522271	0.475395	0.688071
CHN2	-0.0522298	0.475373	0.688071
STK26	-0.0522378	0.475305	0.688071
GORAB	-0.052244	0.475252	0.688071
MSH3	-0.0522627	0.475095	0.688071
HNRNPH2	-0.0522769	0.474974	0.688022
SCP2	-0.0522938	0.474831	0.687875
ARL14EP	-0.0522947	0.474824	0.687875
SMARCE1	-0.0522973	0.474801	0.687875
PAGR1	-0.0523075	0.474715	0.687875
BANK1	-0.052316	0.474643	0.687875
RIT1	-0.0523213	0.474598	0.687875
CCDC186	-0.0523391	0.474448	0.687875
ANKUB1	-0.0524911	0.473164	0.686699
SPTSSA	-0.0525373	0.472774	0.686391
SCAPER	-0.0525533	0.472639	0.686391
IQCC	-0.0525693	0.472504	0.68631
XRN2	-0.05258	0.472414	0.686282
DYNC1LI2	-0.0526182	0.472091	0.685969
ZNF681	-0.0526271	0.472016	0.685941
B4GALT5	-0.0526342	0.471956	0.685929
SEC63	-0.052668	0.471672	0.685722
CETN2	-0.0526831	0.471544	0.685651
FCF1	-0.0527036	0.471372	0.685545
PARP11	-0.0527951	0.470601	0.684992
OSBPL5	-0.0528067	0.470504	0.684903
TNIP1	-0.052812	0.470459	0.684889
EMILIN2	-0.0528156	0.470429	0.684889
ZNF429	-0.0528271	0.470332	0.684859
INPP5F	-0.0528351	0.470265	0.684859
WIZ	-0.0528369	0.47025	0.684859
SMC4	-0.052876	0.469921	0.684674
NUP133	-0.052884	0.469853	0.684628
PSMA4	-0.0528876	0.469823	0.684628
LILRA5	-0.0529053	0.469674	0.684522
TNFAIP1	-0.0529453	0.469338	0.684446
SF3B6	-0.0529578	0.469233	0.684357
ABHD12B	-0.0530236	0.46868	0.684109
SCARB2	-0.0530316	0.468613	0.684063
SKAP2	-0.0530351	0.468583	0.684063
IQGAP2	-0.0530369	0.468569	0.684063
METTL21EP	-0.053056	0.468408	0.684063
ZBED6	-0.0530565	0.468404	0.684063
EIF5	-0.0530849	0.468166	0.683952
SHLD3	-0.0531208	0.467864	0.683643
DNPEP	-0.0531231	0.467845	0.683643
ARPC3	-0.0531765	0.467397	0.683324
SP3	-0.0532094	0.467122	0.683025
RGCC	-0.0532618	0.466682	0.682756
SLC25A51	-0.0532929	0.466422	0.682519
CRYL1	-0.0533	0.466362	0.682519
CSNK1A1L	-0.0533551	0.465901	0.682275
POP5	-0.0533605	0.465856	0.682275
MTDH	-0.0533738	0.465744	0.682202
ZNF808	-0.0534494	0.465112	0.681608
SMIM3	-0.0534618	0.465008	0.681608
UCHL5	-0.0534627	0.465001	0.681608
HMGCL	-0.0534787	0.464867	0.681608
ACTA1	-0.0534807	0.46485	0.681608
BOD1	-0.0535649	0.464146	0.681229
NT5C3A	-0.0535907	0.463931	0.681072
N6AMT1	-0.0536031	0.463827	0.681072
SUCLG1	-0.0536085	0.463783	0.681072
SERPINE3	-0.0536147	0.463731	0.681065
TNFSF10	-0.0536387	0.46353	0.680978
MBTPS2	-0.0536689	0.463278	0.680763
RRM2B	-0.0536938	0.46307	0.680594
CLK1	-0.0537249	0.462811	0.680544
C17orf50	-0.0537259	0.462803	0.680544
PHKG1	-0.0537427	0.462663	0.680482
BBS4	-0.0537445	0.462648	0.680482
GLUD1	-0.0537569	0.462544	0.680411
DCP2	-0.0538245	0.461981	0.680154
ADAM10	-0.0538254	0.461974	0.680154
CSNK1A1	-0.0538289	0.461944	0.680154
KDM5A	-0.0538449	0.461811	0.680103
TPCN2	-0.0538974	0.461374	0.679867
ZKSCAN7	-0.0538974	0.461374	0.679867
TOR1A	-0.0539223	0.461167	0.679787
PEX2	-0.0539374	0.461041	0.679705
ACER3	-0.0539383	0.461033	0.679705
FBXW7	-0.0539827	0.460664	0.679461
PHF3	-0.0540272	0.460294	0.679228
RAPH1	-0.054028	0.460287	0.679228
ZSCAN29	-0.0540725	0.459917	0.678787
COPS5	-0.0541081	0.459622	0.6786
ARL11	-0.0541098	0.459607	0.6786
UBE2Q2	-0.0541276	0.459459	0.67854
TMEM14B	-0.0541374	0.459378	0.67854
CEP85	-0.0541445	0.459319	0.67854
DOCK11	-0.0541561	0.459223	0.678531
ZHX1	-0.0541712	0.459098	0.678485
PCMTD2	-0.0541756	0.459061	0.678485
NARS2	-0.0542094	0.45878	0.678241
PSTPIP2	-0.0542405	0.458522	0.678111
VIRMA	-0.0542609	0.458352	0.678005
HDLBP	-0.0542618	0.458345	0.678005
AP3M2	-0.0542672	0.458301	0.678005
GPA33	-0.0542752	0.458234	0.678005
OTX1	-0.0543063	0.457976	0.677833
TSSC4	-0.0543134	0.457918	0.677798
DCLRE1A	-0.0543392	0.457704	0.677711
HCFC1R1	-0.0543596	0.457534	0.677711
LSM10	-0.0543925	0.457262	0.677609
KCNAB1	-0.0544263	0.456982	0.67735
GSTM2	-0.0544796	0.456541	0.677008
RINL	-0.0544885	0.456467	0.676951
ACTR2	-0.0544965	0.456401	0.676938
KARS1	-0.0545241	0.456173	0.676776
MICOS10	-0.054541	0.456033	0.676725
CCT5	-0.0545525	0.455937	0.676635
NMT2	-0.0545712	0.455783	0.676458
LARP4	-0.0545738	0.455761	0.676458
AFG2B	-0.0545925	0.455607	0.676458
PIGL	-0.0546085	0.455474	0.676458
ZNF136	-0.0546121	0.455445	0.676458
RNF19A	-0.0546236	0.455349	0.676458
TMCO1	-0.0546467	0.455158	0.67626
SAMD8	-0.0546574	0.45507	0.67626
RRP7A	-0.0546663	0.454997	0.67626
HHEX	-0.0546761	0.454916	0.67626
ZNF496	-0.0547045	0.454681	0.67626
ATP6V0E1	-0.0547178	0.454571	0.676257
ZNF703	-0.054765	0.454182	0.676039
GPN2	-0.0548636	0.453368	0.67532
RPL37	-0.0548805	0.453229	0.675217
KEAP1	-0.0548956	0.453104	0.675083
ARFIP1	-0.0549214	0.452892	0.674993
ZNF12	-0.0549214	0.452892	0.674993
BCCIP	-0.0549561	0.452606	0.674915
FAM120C	-0.054981	0.452401	0.674662
VCF1	-0.0549863	0.452357	0.674662
ESCO1	-0.0550708	0.451662	0.674029
DUT	-0.0550752	0.451626	0.674027
FBXO34	-0.0550752	0.451626	0.674027
TIGD1	-0.0551152	0.451297	0.673849
PITPNM2	-0.0551179	0.451275	0.673849
IK	-0.0551179	0.451275	0.673849
CRK	-0.0551241	0.451224	0.673849
ERAP2	-0.0551392	0.451099	0.673849
RPAP3	-0.0551721	0.450829	0.673778
CCP110	-0.0551925	0.450661	0.673658
DMWD	-0.055197	0.450625	0.673658
CKLF	-0.0552476	0.450208	0.673216
GOLT1B	-0.0552645	0.45007	0.673113
ZNF148	-0.0552948	0.449821	0.672832
MRPL3	-0.055309	0.449705	0.672761
ETAA1	-0.0553152	0.449654	0.672752
PPP1R15B	-0.055349	0.449377	0.672442
TRAPPC8	-0.0553632	0.44926	0.672347
GOLPH3L	-0.0553703	0.449202	0.672347
MTPAP	-0.0553997	0.448961	0.672237
STIL	-0.0554085	0.448888	0.672233
GCDH	-0.0554521	0.448531	0.671985
STXBP5	-0.0554592	0.448473	0.671977
SLC10A3	-0.0555383	0.447825	0.67158
GABARAPL1	-0.0555419	0.447796	0.67158
RCHY1	-0.0555543	0.447694	0.671542
NLRC4	-0.055669	0.446755	0.670865
POLR3B	-0.055685	0.446625	0.670773
UQCC6	-0.0557054	0.446458	0.670595
ZNF175	-0.055741	0.446167	0.670347
RSL1D1	-0.0557606	0.446007	0.670211
SMIM20	-0.055789	0.445775	0.670071
KTN1	-0.0557961	0.445717	0.670067
ENPP4	-0.0558157	0.445557	0.670067
ACACA	-0.0558174	0.445543	0.670067
TPR	-0.0558299	0.445441	0.670067
SLC25A16	-0.0558423	0.445339	0.670067
FLAD1	-0.0558459	0.44531	0.670067
GEN1	-0.0558797	0.445035	0.669952
SERBP1	-0.0558823	0.445013	0.669952
ARF1	-0.0558912	0.44494	0.669944
SLC20A2	-0.0559277	0.444643	0.669816
ZNF768	-0.0559357	0.444578	0.669788
FKBP5	-0.0559419	0.444527	0.669764
UBR5	-0.0559721	0.444281	0.669549
DCAF11	-0.056013	0.443948	0.669309
MKKS	-0.0560192	0.443897	0.669307
ZNF654	-0.056029	0.443817	0.669307
PUS10	-0.0560886	0.443332	0.668957
ABHD15	-0.0560992	0.443245	0.668931
DRAM2	-0.056109	0.443166	0.668916
ZNF678	-0.0561126	0.443137	0.668916
ITGB1	-0.0561161	0.443108	0.668916
H2BC5	-0.0561952	0.442464	0.668223
FXR1	-0.0562095	0.442348	0.668178
ATP6V1E1	-0.0562103	0.442341	0.668178
NIPSNAP3A	-0.0562175	0.442283	0.668178
HNRNPK	-0.0563037	0.441583	0.667782
TADA2B	-0.0563401	0.441287	0.667544
ZNF280B	-0.056357	0.44115	0.667389
MMADHC	-0.0563757	0.440998	0.66735
FITM1	-0.0564095	0.440724	0.667216
OR2A4	-0.0564136	0.44069	0.667216
LRG1	-0.056421	0.44063	0.667216
RNF13	-0.0564566	0.440342	0.667215
USP21	-0.0564735	0.440205	0.66706
RAVER2	-0.0564735	0.440205	0.66706
RPEL1	-0.0564953	0.440028	0.667002
AGPAT2	-0.0565241	0.439794	0.666752
RPL36A	-0.0565428	0.439643	0.666628
SLC7A1	-0.0566184	0.439031	0.665974
SEC23A	-0.0566272	0.438959	0.665974
ERO1A	-0.0566992	0.438376	0.665519
CLEC4A	-0.0567197	0.438211	0.665501
CDAN1	-0.0567321	0.43811	0.665424
CD40	-0.0567624	0.437866	0.665415
H3C11	-0.0567833	0.437697	0.665353
THUMPD2	-0.0568121	0.437463	0.665111
TOR1AIP2	-0.0568219	0.437384	0.665088
ZC3H12A	-0.0568299	0.43732	0.665088
MAP3K2	-0.0568299	0.43732	0.665088
PPIAL4H	-0.056883	0.436891	0.664999
MARK3	-0.0568877	0.436853	0.664999
TIMM9	-0.0568939	0.436803	0.664999
IPMK	-0.056949	0.436358	0.664792
CCL27	-0.0569527	0.436328	0.664792
MAPK14	-0.056997	0.435971	0.664512
ADIPOR1	-0.0570086	0.435878	0.664475
MPC1	-0.0570379	0.435641	0.664242
MRPL35	-0.0570406	0.43562	0.664242
RER1	-0.0570717	0.435369	0.663963
TSFM	-0.0570726	0.435362	0.663963
PFN2	-0.0571073	0.435082	0.663789
CPEB3	-0.0571144	0.435025	0.663754
PPIA	-0.0571455	0.434775	0.66368
SENP5	-0.0571642	0.434624	0.663659
ADAT2	-0.057165	0.434617	0.663659
OR5B21	-0.0571854	0.434453	0.663564
EPHX2	-0.0572308	0.434088	0.663249
SOCS5	-0.0572859	0.433645	0.662697
CAMKK2	-0.0572868	0.433638	0.662697
NANS	-0.057301	0.433523	0.662617
PYURF	-0.0573028	0.433509	0.662617
MYOZ2	-0.0573054	0.433488	0.662617
ANP32B	-0.0573099	0.433452	0.662617
MOSPD1	-0.0573215	0.433359	0.662617
NPRL3	-0.0573304	0.433287	0.662604
RNF103-CHMP3	-0.0573466	0.433157	0.66253
DEFB131B	-0.057383	0.432865	0.66237
VASH1	-0.0573908	0.432802	0.662355
IRF2BPL	-0.0573953	0.432766	0.662353
ZNF394	-0.0574415	0.432395	0.662048
ZER1	-0.0574468	0.432352	0.662044
CD3D	-0.0574495	0.432331	0.662044
RNF145	-0.0574691	0.432174	0.662025
NRIP1	-0.0574779	0.432103	0.662021
HSPA5	-0.0574859	0.432038	0.661976
DNAJC27	-0.0574971	0.431949	0.661944
RSF1	-0.0575313	0.431675	0.661682
ZNF596	-0.0575499	0.431525	0.661625
PNN	-0.0575517	0.431511	0.661625
SH3GLB1	-0.0575953	0.431162	0.66158
RPS19	-0.0576086	0.431055	0.661521
SMIM12	-0.0576379	0.43082	0.661468
RAB11FIP2	-0.0577446	0.429966	0.660884
GNL3	-0.0577455	0.429959	0.660884
ZNF680	-0.0577864	0.429632	0.660758
CNTF	-0.0578031	0.429498	0.660688
D2HGDH	-0.0578211	0.429355	0.660633
SAT1	-0.0578237	0.429333	0.660633
UROS	-0.0579295	0.428488	0.659948
DEFB112	-0.0579676	0.428184	0.659743
LIPT2	-0.0579762	0.428116	0.659691
FBXL13	-0.05803	0.427687	0.659195
ATF7-NPFF	-0.058047	0.427551	0.659149
STUB1	-0.0580486	0.427538	0.659149
SETMAR	-0.0580584	0.42746	0.659149
LMO7	-0.0580602	0.427446	0.659149
XRCC5	-0.0581126	0.427028	0.658857
OSTF1	-0.0581571	0.426674	0.65868
C4orf3	-0.0581633	0.426624	0.658657
PHAF1	-0.0581846	0.426454	0.658447
PNRC2	-0.0581962	0.426362	0.658436
TXNRD2	-0.0582317	0.426079	0.658343
KIF2A	-0.0582353	0.426051	0.658343
TRMT1L	-0.0582371	0.426037	0.658343
RNF26	-0.0582797	0.425697	0.658236
DDX31	-0.0583926	0.4248	0.657569
SLC4A2	-0.0583971	0.424764	0.657569
FEZ2	-0.0583971	0.424764	0.657569
THEM6	-0.0584735	0.424157	0.657219
KMT5A	-0.0585038	0.423918	0.657111
CHP1	-0.0585082	0.423882	0.65711
PSMB9	-0.0585135	0.42384	0.657097
POLD2	-0.0585171	0.423812	0.657097
SLC5A3	-0.0585384	0.423643	0.657077
C5orf24	-0.0585393	0.423635	0.657077
SLC35D2	-0.0585562	0.423502	0.657077
DIPK1A	-0.0585695	0.423396	0.657077
ITM2A	-0.0585811	0.423304	0.657059
DIP2A	-0.0586166	0.423022	0.656957
SF3B5	-0.0586335	0.422888	0.656885
GALK2	-0.0586353	0.422874	0.656885
ZBTB10	-0.0586726	0.422579	0.656628
SPOP	-0.0586753	0.422557	0.656628
ARPIN	-0.0587064	0.422311	0.656523
TASOR2	-0.058726	0.422156	0.656362
RPS27A	-0.0587278	0.422142	0.656362
SMYD4	-0.0587891	0.421657	0.656094
BBX	-0.0588878	0.420877	0.65551
MPZ	-0.0588931	0.420835	0.655497
FEM1C	-0.0588949	0.420821	0.655497
PNPLA2	-0.0589002	0.420778	0.655497
CRELD1	-0.0589091	0.420708	0.655497
LTB	-0.0589589	0.420315	0.655165
AGL	-0.058966	0.420259	0.65513
EIF2AK3	-0.0589695	0.420231	0.65513
CALM1	-0.0589998	0.419992	0.654874
GUCD1	-0.0590176	0.419852	0.654761
COX5B	-0.059046	0.419628	0.654517
ZNF546	-0.0590887	0.419291	0.654257
ZNF419	-0.0590896	0.419284	0.654257
PLEKHM3	-0.0590958	0.419235	0.654257
CHI3L2	-0.0591527	0.418787	0.653788
CGAS	-0.0591553	0.418766	0.653788
TMEM41B	-0.0592007	0.418409	0.653462
OLFML1	-0.059294	0.417674	0.652791
NAA20	-0.0593064	0.417576	0.652791
TXNDC9	-0.0593144	0.417513	0.652791
SIGLEC8	-0.0593172	0.417491	0.652791
TRAPPC2	-0.0593304	0.417387	0.652791
DBF4	-0.0593402	0.41731	0.652753
SRP9	-0.0593687	0.417087	0.652562
CCDC93	-0.0594087	0.416772	0.652494
HMOX2	-0.059422	0.416668	0.652383
SGMS2	-0.0594229	0.416661	0.652383
SMIM14	-0.0594602	0.416367	0.652125
APOBEC3F	-0.0594771	0.416235	0.652076
NPIPA6	-0.0594776	0.416231	0.652076
CD69	-0.059478	0.416228	0.652076
CMTM6	-0.059518	0.415914	0.651839
SPCS2	-0.0595873	0.41537	0.651198
SLC35A5	-0.0595945	0.415314	0.651198
CLUAP1	-0.0596096	0.415196	0.651084
HBB	-0.0596353	0.414994	0.650944
COMMD2	-0.0596433	0.414931	0.650934
LONP1	-0.059646	0.41491	0.650934
TNFAIP8L1	-0.0597216	0.414318	0.650714
RRAGC	-0.0597242	0.414297	0.650714
FKRP	-0.0597634	0.413991	0.650595
PROK2	-0.0597882	0.413796	0.650478
VCAN	-0.0597962	0.413734	0.650478
FYTTD1	-0.0598291	0.413477	0.650316
FBXO7	-0.0598487	0.413324	0.650316
SPDYE10	-0.0598644	0.4132	0.650231
NOM1	-0.0598665	0.413185	0.650231
CMTM1	-0.0598914	0.41299	0.650006
UIMC1	-0.0599562	0.412483	0.649421
HPS1	-0.0600505	0.411748	0.649006
GTF2F1	-0.0600949	0.411401	0.648842
UBA2	-0.0601323	0.41111	0.648797
MAP2K4	-0.0601669	0.41084	0.648773
THBS4	-0.0601865	0.410688	0.648661
C22orf39	-0.0602043	0.410549	0.648605
YTHDF3	-0.0602158	0.410459	0.648605
NIPBL	-0.0602229	0.410404	0.648605
FOXO3	-0.0602327	0.410328	0.648605
SNAPIN	-0.0602327	0.410328	0.648605
LIPN	-0.0602336	0.410321	0.648605
CNPPD1	-0.0602398	0.410272	0.648605
UTP15	-0.0602825	0.40994	0.648605
DPM1	-0.0602843	0.409926	0.648605
TSPYL2	-0.0602914	0.409871	0.648605
NRDC	-0.0603154	0.409684	0.648605
NBN	-0.0603278	0.409588	0.648572
PTGDS	-0.0603617	0.409324	0.648359
ATP11C	-0.0603865	0.409131	0.648223
SPIN4	-0.0604247	0.408834	0.647966
HMGN4	-0.0604496	0.408641	0.647819
ABCD3	-0.0604754	0.408441	0.647649
POLD3	-0.0604772	0.408427	0.647649
RSPRY1	-0.0604807	0.408399	0.647649
NDUFS8	-0.0605047	0.408213	0.647621
UFSP2	-0.060614	0.407365	0.647168
LRATD2	-0.0606149	0.407358	0.647168
UBL4A	-0.0606558	0.407041	0.647094
DNAJB6	-0.0606763	0.406883	0.646949
PCNP	-0.0606825	0.406835	0.646926
GPX4	-0.0606941	0.406745	0.64688
GDPGP1	-0.0607056	0.406656	0.646858
KCTD6	-0.0607536	0.406284	0.646477
ZNF689	-0.0607652	0.406195	0.646388
PIAS2	-0.0607758	0.406112	0.64632
PHOSPHO2	-0.060851	0.405531	0.645865
PPP4R1	-0.0608709	0.405376	0.64578
PRDX3	-0.0608781	0.405322	0.645754
LRPPRC	-0.0608852	0.405267	0.645754
DLD	-0.0608878	0.405246	0.645754
RBM48	-0.0608958	0.405184	0.645754
PTS	-0.0609447	0.404806	0.645512
MED24	-0.0610096	0.404305	0.64494
SLC35F5	-0.0610372	0.404093	0.644801
MSANTD4	-0.0610656	0.403873	0.644563
AUH	-0.0610896	0.403688	0.644521
SLC16A10	-0.0611003	0.403606	0.644452
PAXBP1	-0.061103	0.403586	0.644452
ZFP41	-0.0611047	0.403572	0.644452
SLC30A9	-0.0611634	0.40312	0.643942
GID8	-0.0611767	0.403017	0.643856
OSBPL8	-0.0612096	0.402764	0.643732
ANGPTL6	-0.0612114	0.40275	0.643732
PSTK	-0.0612621	0.40236	0.643366
CFAP97	-0.0612656	0.402333	0.643366
FKBP4	-0.0613047	0.402032	0.643057
FAU	-0.0613083	0.402004	0.643057
PLEK	-0.0613323	0.40182	0.642985
PADI4	-0.0613954	0.401335	0.64285
DYSF	-0.0614141	0.401191	0.642809
PDIA4	-0.0614283	0.401082	0.642766
UBXN4	-0.0614479	0.400932	0.642578
MSL2	-0.0614754	0.40072	0.6424
TMEM258	-0.0614781	0.4007	0.6424
TMEM126A	-0.0615056	0.400488	0.642135
IMPA2	-0.0615181	0.400393	0.642103
MGAT2	-0.0615367	0.40025	0.642103
MFSD14A	-0.0615421	0.400209	0.642103
NUBP1	-0.0615572	0.400093	0.642103
RECQL	-0.0616274	0.399554	0.641705
PSMB7	-0.0616541	0.39935	0.641484
NFE2	-0.061671	0.399221	0.64133
SNX16	-0.0616719	0.399214	0.64133
ATP5F1E	-0.0616816	0.399139	0.641306
EBAG9	-0.0616852	0.399112	0.641306
TRADD	-0.0616896	0.399078	0.641306
EYA3	-0.0616923	0.399057	0.641306
CAMKMT	-0.0616932	0.39905	0.641306
ZNF362	-0.061719	0.398853	0.641169
DAPP1	-0.0617323	0.398751	0.641169
F5	-0.0617696	0.398465	0.641025
NCDN	-0.0618523	0.397833	0.640354
H4C16	-0.0618683	0.397711	0.640293
MOB4	-0.061879	0.397629	0.640215
ENDOU	-0.0619172	0.397337	0.640066
CTSC	-0.0619181	0.39733	0.640066
ISCA2	-0.0619199	0.397317	0.640066
USP47	-0.0619661	0.396964	0.639946
DPP4	-0.0619714	0.396923	0.639934
SMARCA5	-0.0619865	0.396808	0.639836
CAMLG	-0.0620025	0.396686	0.639836
GOLGA8B	-0.0620034	0.396679	0.639836
GDPD3	-0.0620408	0.396394	0.639831
USP6NL	-0.0620621	0.396232	0.639729
MDM2	-0.0620879	0.396035	0.639626
THYN1	-0.0621074	0.395886	0.639493
PLA2G12A	-0.0621181	0.395805	0.639415
ASCC2	-0.0621225	0.395771	0.639415
RPS14	-0.0621297	0.395717	0.639415
BUD13	-0.0622052	0.395141	0.638879
SLC46A2	-0.0622141	0.395073	0.638876
EIF5B	-0.0622452	0.394837	0.638658
TRUB1	-0.0622452	0.394837	0.638658
TMEM244	-0.0623323	0.394174	0.638119
POLR2J	-0.0624292	0.393438	0.637722
PHF6	-0.0624328	0.393411	0.637722
NLRP6	-0.062487	0.392999	0.637482
CCT8	-0.0624888	0.392986	0.637482
RGPD8	-0.0625483	0.392534	0.637244
MAP3K8	-0.0625617	0.392433	0.637244
SLC25A26	-0.062567	0.392393	0.637244
STRADB	-0.0626194	0.391995	0.637054
STARD3NL	-0.0626523	0.391746	0.636806
JADE1	-0.0626648	0.391652	0.636806
LPAR1	-0.0626879	0.391477	0.636806
LPIN2	-0.0626932	0.391437	0.636806
DCP1B	-0.0627057	0.391342	0.636806
COPS8	-0.0627155	0.391268	0.636786
TTC22	-0.0627483	0.391019	0.636663
PIGC	-0.0627501	0.391006	0.636663
EIPR1	-0.0627572	0.390952	0.636663
DHX35	-0.0627661	0.390885	0.636646
GPBP1	-0.062775	0.390818	0.636645
ZNF251	-0.0628035	0.390603	0.636456
GEMIN4	-0.0628097	0.390556	0.636433
SETX	-0.0628612	0.390166	0.635971
CEP63	-0.0628835	0.389998	0.635956
LRFN1	-0.0629048	0.389837	0.635955
ZNF146	-0.0629315	0.389636	0.635794
POLR1F	-0.062935	0.389609	0.635794
CEBPZOS	-0.0629359	0.389602	0.635794
CD82	-0.0629715	0.389334	0.635496
TJAP1	-0.063095	0.388402	0.634437
KPNA5	-0.0631297	0.388141	0.634318
SEPTIN7	-0.0631635	0.387887	0.634068
NSUN3	-0.0631821	0.387746	0.633946
SWAP70	-0.0632177	0.387479	0.633798
PGAM5	-0.0632275	0.387405	0.633765
CTR9	-0.0632701	0.387084	0.633402
CD48	-0.0632932	0.38691	0.633332
CFAP20	-0.0633066	0.38681	0.633276
LSM7	-0.0633119	0.38677	0.633264
PIGB	-0.0633253	0.38667	0.633208
PIGA	-0.0633475	0.386503	0.63315
GMEB1	-0.063351	0.386476	0.63315
POLR3F	-0.0633733	0.386309	0.632994
WDR41	-0.0633804	0.386256	0.632994
HERC1	-0.0634008	0.386103	0.632994
USP38	-0.0634061	0.386062	0.632994
CRIM1	-0.0634088	0.386042	0.632994
COPB1	-0.0634666	0.385609	0.632815
TMEM88	-0.063495	0.385396	0.632573
TADA1	-0.0635057	0.385316	0.632528
CALM2	-0.0635261	0.385162	0.632352
PADI2	-0.0635333	0.385109	0.632318
POC1B	-0.063535	0.385096	0.632318
TLR6	-0.063535	0.385096	0.632318
FHL1	-0.0635493	0.384989	0.632283
CDV3	-0.0635581	0.384922	0.632281
C6orf120	-0.0635893	0.384689	0.631963
RAB18	-0.0636053	0.38457	0.631882
LCORL	-0.0636275	0.384403	0.631859
NUTM2A	-0.0636293	0.38439	0.631859
ALG10B	-0.063639	0.384317	0.631825
NDUFB4	-0.0636479	0.38425	0.631825
CHSY1	-0.0636675	0.384104	0.63169
PTP4A2	-0.0636719	0.38407	0.63169
OR52I1	-0.0636796	0.384013	0.63165
DCTN1	-0.0637093	0.383791	0.6315
HEMGN	-0.0637484	0.383499	0.63145
OR4F4	-0.0638165	0.382989	0.631097
C21orf91	-0.0638853	0.382476	0.630694
DARS1	-0.0639164	0.382244	0.630516
POLR3A	-0.0639368	0.382091	0.63038
RPGRIP1	-0.0639475	0.382012	0.63038
DDIT4	-0.0639688	0.381853	0.630279
ZNF551	-0.0640106	0.381541	0.62995
CLTC	-0.0640426	0.381303	0.62961
F2R	-0.0641333	0.380627	0.629121
PPIH	-0.0641422	0.380561	0.62909
CACNG5	-0.064162	0.380414	0.62909
RAB1A	-0.0641857	0.380237	0.628875
LSM8	-0.0641964	0.380158	0.628798
SNX32	-0.0642213	0.379973	0.628629
UBE2F	-0.0642346	0.379874	0.628598
RSBN1L	-0.0642782	0.37955	0.628419
WDPCP	-0.0643022	0.379372	0.628253
ZPR1	-0.0643235	0.379213	0.628207
MRPL43	-0.064344	0.379062	0.628031
MTRF1	-0.0643626	0.378923	0.627996
NAPG	-0.0643671	0.37889	0.627996
OSTM1	-0.0643697	0.37887	0.627996
CLEC4C	-0.0643749	0.378832	0.627996
BBS9	-0.0643777	0.378811	0.627996
ZNF330	-0.0643875	0.378738	0.627996
ARL5B	-0.0644222	0.378481	0.627996
HBS1L	-0.0644311	0.378415	0.627996
LRRC8B	-0.0644488	0.378283	0.627962
SLC2A4RG	-0.06448	0.378053	0.62785
PTPRK	-0.0645155	0.377789	0.627845
TK2	-0.064552	0.377519	0.627757
VPS28	-0.0645537	0.377506	0.627757
COLQ	-0.0645608	0.377453	0.627757
MARCHF5	-0.0645742	0.377355	0.627757
LSM14A	-0.0645955	0.377197	0.627727
H2BC3	-0.0646747	0.376611	0.627119
BATF2	-0.0646764	0.376598	0.627119
BCORL1	-0.0646906	0.376493	0.627119
FBXO24	-0.0647529	0.376033	0.626766
NLE1	-0.0647555	0.376014	0.626766
GGT7	-0.0647715	0.375896	0.626699
H2AC15	-0.064789	0.375767	0.626538
MKRN2OS	-0.064792	0.375745	0.626538
TRAM2	-0.0648133	0.375587	0.626445
CHIC2	-0.0648231	0.375515	0.626445
ACOT13	-0.0648293	0.375469	0.626445
FPR2	-0.0648444	0.375357	0.626344
HEXIM1	-0.0648675	0.375187	0.626299
CERKL	-0.0649306	0.374721	0.62584
STK17A	-0.0649422	0.374636	0.625818
SPICE1	-0.0649911	0.374276	0.625433
FANCF	-0.065	0.374211	0.625433
CAVIN2	-0.065008	0.374152	0.625433
UGP2	-0.0650373	0.373936	0.625433
CTDP1	-0.0650462	0.37387	0.625433
TBC1D23	-0.0650551	0.373805	0.625433
SLAMF1	-0.0651013	0.373465	0.625189
TOP6BL	-0.0651529	0.373086	0.624771
GTF2H2C	-0.0651582	0.373046	0.624771
EFHC2	-0.0651618	0.37302	0.624771
TAAR2	-0.0651641	0.373003	0.624771
GOPC	-0.0651804	0.372883	0.624758
E2F3	-0.0651884	0.372824	0.624714
DNAJC13	-0.0651991	0.372746	0.62471
TGFBR3	-0.0652071	0.372687	0.62471
EDEM3	-0.0652649	0.372263	0.624402
SSU72	-0.0652658	0.372256	0.624402
PI4K2A	-0.0652693	0.37223	0.624402
LBR	-0.0652782	0.372165	0.624402
UQCRFS1	-0.0652907	0.372073	0.624402
NDUFA6	-0.0653209	0.371852	0.624402
H3C13	-0.0653218	0.371845	0.624402
UXT	-0.065328	0.371799	0.624402
NAPB	-0.0653298	0.371786	0.624402
MMAA	-0.0653378	0.371728	0.624402
ZNF124	-0.0653769	0.371441	0.624297
DCPS	-0.0654169	0.371148	0.624076
MFSD14B	-0.0654178	0.371141	0.624076
ZNF133	-0.0654684	0.37077	0.623768
CLEC1B	-0.0654702	0.370757	0.623768
APTX	-0.0654942	0.370581	0.623768
SLC37A2	-0.0654995	0.370542	0.623768
NRF1	-0.0655555	0.370132	0.623621
EMC9	-0.0655689	0.370035	0.623556
PDXK	-0.0655724	0.370009	0.623556
PPP4C	-0.0656027	0.369788	0.623422
PRIM2	-0.0656907	0.369145	0.622665
CEP192	-0.0656951	0.369112	0.622665
LTBR	-0.065696	0.369106	0.622665
MTFR1	-0.0657093	0.369008	0.622665
LMF1	-0.0657396	0.368788	0.622525
HSP90AB1	-0.0657556	0.368671	0.622465
CNOT11	-0.0657893	0.368424	0.622379
SUV39H1	-0.0658062	0.368301	0.622379
UBA5	-0.0658116	0.368262	0.622379
RAB9A	-0.0658347	0.368094	0.622255
ABCD1	-0.0658782	0.367776	0.622037
PPP1R21	-0.0658827	0.367744	0.622037
CRISPLD2	-0.0658978	0.367634	0.621968
STXBP3	-0.065912	0.36753	0.621859
RPLP0	-0.0659209	0.367465	0.621847
SUMO3	-0.0659218	0.367459	0.621847
IER2	-0.0659307	0.367394	0.621847
HCFC2	-0.0659458	0.367284	0.621803
CCDC174	-0.0659493	0.367258	0.621803
VTA1	-0.0659645	0.367148	0.621747
CUL2	-0.0659742	0.367077	0.621682
THAP5	-0.0659982	0.366902	0.621564
MTX1	-0.0660862	0.366262	0.621196
STS	-0.0661742	0.365623	0.620747
C1GALT1	-0.0661805	0.365578	0.620725
TLR2	-0.0662222	0.365275	0.620429
USP14	-0.0662276	0.365236	0.620429
CHD9	-0.0662302	0.365217	0.620429
ELAC1	-0.0662702	0.364927	0.620275
TXNL1	-0.0663049	0.364675	0.620181
TSC1	-0.0663156	0.364598	0.620181
PF4V1	-0.0663192	0.364572	0.620181
LIPT1	-0.0663271	0.364514	0.620181
CCNDBP1	-0.0663467	0.364372	0.620181
ARL1	-0.0663574	0.364295	0.620181
YEATS4	-0.0663627	0.364256	0.620176
VIM	-0.0663991	0.363993	0.619836
SRP19	-0.0664085	0.363925	0.619776
ZRSR2	-0.0664267	0.363793	0.619716
H1-5	-0.0664382	0.363709	0.619628
ZXDA	-0.0664382	0.363709	0.619628
TRIP12	-0.0664436	0.363671	0.619628
ZNF641	-0.0664862	0.363362	0.61947
OR4F21	-0.0665103	0.363188	0.619342
DENND1B	-0.0665422	0.362957	0.619168
BRCC3	-0.0665725	0.362739	0.619069
TLK1	-0.0665751	0.362719	0.619069
ACSL1	-0.066592	0.362597	0.618993
RANBP2	-0.0666071	0.362488	0.618916
C1orf54	-0.0666205	0.362392	0.618862
TRIO	-0.0666587	0.362116	0.61865
STARD5	-0.0666649	0.362071	0.61865
RARS2	-0.0666774	0.361981	0.61865
CDC27	-0.06668	0.361962	0.61865
DLST	-0.0667138	0.361718	0.618617
PGM3	-0.0667209	0.361667	0.618617
RPL38	-0.0667458	0.361488	0.618617
TNFAIP8	-0.0667583	0.361398	0.618617
RTP4	-0.0667627	0.361366	0.618617
VRK2	-0.0667885	0.36118	0.618437
ACP1	-0.0667894	0.361174	0.618437
LYPLA1	-0.0668605	0.360662	0.618026
TTC34	-0.0668631	0.360642	0.618026
YY1AP1	-0.066896	0.360406	0.61777
PAICS	-0.0669165	0.360259	0.617633
JKAMP	-0.0669192	0.360239	0.617633
PKD2	-0.0669476	0.360035	0.617633
SPTLC2	-0.0669556	0.359977	0.617633
GTF2F2	-0.0669663	0.359901	0.617571
ZNF131	-0.066968	0.359888	0.617571
FAN1	-0.0670214	0.359504	0.617213
OTULIN	-0.0670267	0.359466	0.617213
CABLES2	-0.0670285	0.359453	0.617213
TFRC	-0.0670338	0.359415	0.617213
CD14	-0.0670978	0.358955	0.616875
OR6N1	-0.0671309	0.358718	0.616577
IRF3	-0.0671556	0.358541	0.616471
IER5L	-0.0671769	0.358388	0.616341
RAD21	-0.0671992	0.358228	0.616286
GPR27	-0.0673441	0.357191	0.615435
ATE1	-0.0673467	0.357172	0.615435
CLN8	-0.0673503	0.357146	0.615435
MORF4L2	-0.0673609	0.35707	0.615392
CAPS	-0.0673876	0.356879	0.615173
RAI1	-0.0674072	0.356739	0.615042
RELB	-0.0674276	0.356593	0.614898
KIAA0930	-0.0674409	0.356498	0.614791
NPIPA9	-0.0674437	0.356478	0.614791
C9orf72	-0.0674872	0.356167	0.614507
ATP2B4	-0.0674907	0.356142	0.614507
ARG2	-0.0674969	0.356098	0.614507
CYB561A3	-0.0675725	0.355558	0.61416
HINT1	-0.0675965	0.355387	0.614029
TRMT61B	-0.0676143	0.35526	0.613878
SPPL2A	-0.0676534	0.354981	0.613592
CTAGE6	-0.0676717	0.354851	0.613587
PAM16	-0.0676792	0.354797	0.613562
FTH1	-0.0676872	0.35474	0.613553
DHX57	-0.0677023	0.354633	0.613497
METTL17	-0.0677032	0.354626	0.613497
TNPO3	-0.0677334	0.354411	0.613444
RBBP5	-0.067737	0.354386	0.613444
ARL8B	-0.0677485	0.354304	0.613424
ENDOD1	-0.0677645	0.35419	0.613424
GPR137B	-0.0677698	0.354152	0.613424
DDX6	-0.0677894	0.354013	0.613393
IFRD1	-0.0678276	0.353741	0.61322
SLC25A24	-0.0678374	0.353671	0.61321
BICD2	-0.0678703	0.353437	0.613025
PRPF39	-0.067881	0.353361	0.613004
KCTD21	-0.0678996	0.353229	0.612924
RWDD3	-0.0679076	0.353172	0.612924
FGD6	-0.0679539	0.352844	0.612924
LRRFIP2	-0.067961	0.352793	0.612901
TAFA1	-0.0679623	0.352784	0.612901
KRI1	-0.067977	0.352679	0.612861
TMEM59	-0.0679805	0.352654	0.612861
CMTM8	-0.0679886	0.352597	0.612861
ZNF79	-0.0680036	0.35249	0.612861
KLF8	-0.0680187	0.352383	0.612861
LDHB	-0.0680365	0.352257	0.612799
UBXN7	-0.0680427	0.352213	0.612777
GOLM2	-0.0680694	0.352023	0.612614
UBALD2	-0.0680836	0.351923	0.612614
ATOSB	-0.068105	0.351771	0.612612
MBIP	-0.0681254	0.351626	0.612421
APEX2	-0.0681414	0.351513	0.612335
CDK6	-0.0681583	0.351393	0.612182
IFT70B	-0.0681966	0.351123	0.611828
POLR2J2	-0.0682001	0.351098	0.611828
HMGCR	-0.0682481	0.350758	0.611572
DNAJC16	-0.0682579	0.350689	0.611572
CAAP1	-0.0682588	0.350682	0.611572
SERINC1	-0.0682623	0.350657	0.611572
PPP4R3A	-0.068273	0.350582	0.611572
MDH1	-0.0682863	0.350488	0.611572
RNF20	-0.0682863	0.350488	0.611572
HSD17B11	-0.0682925	0.350444	0.611572
MPLKIP	-0.0683076	0.350337	0.611502
MYNN	-0.0683085	0.35033	0.611502
PPP3CB	-0.0683272	0.350198	0.611427
SKIC3	-0.0683379	0.350123	0.611406
CLEC12B	-0.0683503	0.350035	0.611308
FADD	-0.0683556	0.349997	0.611298
C19orf12	-0.0683734	0.349872	0.611186
B3GALT9	-0.068378	0.34984	0.611186
DDX42	-0.0683894	0.349759	0.611186
MTURN	-0.0684125	0.349596	0.611186
LINGO3	-0.0684365	0.349426	0.611162
DNAJC19	-0.0684685	0.3492	0.611024
ASPN	-0.0684698	0.349192	0.611024
RAB33B	-0.0684765	0.349144	0.611024
PDCD7	-0.0684828	0.3491	0.611024
ITPR2	-0.0685983	0.348285	0.610411
TARS3	-0.068601	0.348267	0.610411
CD164	-0.0686117	0.348192	0.610357
CEBPD	-0.0686285	0.348073	0.61026
CYTIP	-0.068633	0.348041	0.61026
CCDC82	-0.0686508	0.347916	0.610195
TCEAL8	-0.0686624	0.347835	0.61012
BORCS7	-0.0687485	0.347228	0.609667
ZNF524	-0.0687503	0.347216	0.609667
LAMTOR2	-0.0688054	0.346829	0.609465
PWWP2A	-0.0688223	0.34671	0.6094
CEBPE	-0.0688374	0.346604	0.609348
DCTN5	-0.068857	0.346466	0.609329
CAMSAP1	-0.0688605	0.346442	0.609329
RTN3	-0.0688668	0.346398	0.609329
IFNAR1	-0.0688899	0.346236	0.609329
PRKAR2A	-0.0689121	0.34608	0.609317
KGD4	-0.0689198	0.346026	0.609317
ABCF1	-0.0689308	0.345949	0.609308
RAD51B	-0.0689477	0.34583	0.609156
CEP83	-0.0689654	0.345706	0.609151
USP25	-0.0689663	0.345699	0.609151
SURF1	-0.0689939	0.345506	0.609151
NCEH1	-0.0689948	0.3455	0.609151
CLTA	-0.0690197	0.345326	0.608991
LRRC58	-0.0690241	0.345295	0.608991
EMB	-0.0690792	0.344909	0.608534
RIOX2	-0.0690926	0.344815	0.608469
SLC5A2	-0.0691343	0.344523	0.608265
MRPL46	-0.0691388	0.344492	0.608265
TIGIT	-0.069153	0.344392	0.608227
AMN1	-0.0691672	0.344293	0.608116
ZNF544	-0.069169	0.34428	0.608116
C11orf42	-0.0691708	0.344268	0.608116
APMAP	-0.0691974	0.344082	0.607966
DNAJA4	-0.0691974	0.344082	0.607966
KCMF1	-0.0692152	0.343957	0.607966
U2AF1	-0.0692544	0.343684	0.607821
CAPRIN1	-0.0692783	0.343516	0.607692
PICALM	-0.0693041	0.343336	0.607534
ROGDI	-0.0693166	0.34325	0.607443
ARIH2	-0.0693183	0.343237	0.607443
FBXO31	-0.0693619	0.342933	0.607335
MOSPD2	-0.0693752	0.34284	0.607335
SUB1	-0.069377	0.342828	0.607335
MFSD10	-0.0694197	0.34253	0.607174
TM6SF1	-0.0694366	0.342413	0.607022
TUBB4B	-0.069441	0.342382	0.607022
ADGRG3	-0.0694677	0.342196	0.606853
GHITM	-0.0694695	0.342184	0.606853
CXorf65	-0.0694997	0.341973	0.606853
GAPVD1	-0.0695112	0.341893	0.606825
MRPL14	-0.0695246	0.3418	0.606717
SLC25A40	-0.0695628	0.341534	0.606562
KRTAP23-1	-0.0695633	0.341531	0.606562
ROCK1	-0.0695664	0.341509	0.606562
PHF5A	-0.0695806	0.34141	0.606562
PSMF1	-0.0695984	0.341287	0.606562
IFT46	-0.0696152	0.341169	0.606562
PDE4D	-0.0696197	0.341138	0.606562
NIPA2	-0.0696286	0.341076	0.606562
IGBP1	-0.0696392	0.341002	0.606562
FCHO2	-0.0696481	0.340941	0.606562
HSPA9	-0.0696597	0.34086	0.606562
PSMB4	-0.0696881	0.340663	0.606562
OPA1	-0.0697104	0.340508	0.606492
BACH1	-0.0697344	0.340342	0.606328
ITCH	-0.0697352	0.340336	0.606328
SHARPIN	-0.0697521	0.340218	0.606256
FAF2	-0.0697575	0.340181	0.606246
CEP57	-0.0697637	0.340138	0.606225
DDX3X	-0.0697681	0.340107	0.606225
NFXL1	-0.0697779	0.340039	0.606225
TMT1A	-0.069809	0.339824	0.606126
KPNA3	-0.0698704	0.339398	0.606059
MTMR12	-0.0698819	0.339318	0.606059
STAG1	-0.0698926	0.339244	0.606059
ZBTB11	-0.0699521	0.338832	0.605708
ASB6	-0.0699788	0.338648	0.605528
VAV3	-0.0700126	0.338414	0.605386
MTERF2	-0.070057	0.338107	0.605386
DGKG	-0.0700615	0.338076	0.605386
ERCC4	-0.0700766	0.337971	0.605386
PRH2	-0.0700778	0.337963	0.605386
BOD1L1	-0.070089	0.337885	0.605386
OTUD6B	-0.0701104	0.337738	0.605308
NPL	-0.0701433	0.337511	0.605013
ATAD2B	-0.0701593	0.3374	0.605013
ZNF14	-0.0701655	0.337357	0.605013
PTCD3	-0.0701673	0.337345	0.605013
B4GALT7	-0.0701761	0.337284	0.605013
TUBB1	-0.0701859	0.337216	0.604992
PTGS1	-0.0701957	0.337149	0.604927
ASAH1	-0.0702073	0.337069	0.604927
POU6F1	-0.0702224	0.336965	0.604927
BAG4	-0.0702624	0.336689	0.604835
ALG8	-0.0702695	0.33664	0.604835
TIMM23	-0.0703139	0.336334	0.604702
UBE3B	-0.0703157	0.336321	0.604702
JMY	-0.0703166	0.336315	0.604702
TMEM185A	-0.0703442	0.336126	0.604612
PUDP	-0.070377	0.335899	0.604487
RAB22A	-0.0703824	0.335862	0.604477
PCTP	-0.0704313	0.335526	0.604116
MIEN1	-0.070449	0.335404	0.604065
TMEM170A	-0.070457	0.335349	0.604065
ADGRE2	-0.0704668	0.335281	0.604065
MRPL13	-0.0704668	0.335281	0.604065
PTPRA	-0.0704926	0.335104	0.604015
UQCR10	-0.0705139	0.334958	0.603921
GPS2	-0.0705771	0.334524	0.603591
EXOG	-0.0705815	0.334494	0.603591
EIF2S3B	-0.0706241	0.334201	0.603264
CCR6	-0.070669	0.333893	0.60313
SMIM7	-0.0707015	0.33367	0.60303
TIRAP	-0.0707664	0.333226	0.602433
NBPF9	-0.0707779	0.333147	0.602404
RPL3	-0.0707957	0.333025	0.60224
MARS2	-0.0707975	0.333013	0.60224
YOD1	-0.0707984	0.333007	0.60224
GCA	-0.0708046	0.332964	0.60224
TPM4	-0.0708073	0.332946	0.60224
SNRPB2	-0.0708286	0.3328	0.60224
RYBP	-0.0708375	0.332739	0.60224
ADH5	-0.070874	0.33249	0.60224
NAF1	-0.0708855	0.332411	0.60224
GTF3C1	-0.0709095	0.332247	0.602133
DLG1	-0.0709397	0.33204	0.601861
DNAJC24	-0.0709593	0.331906	0.601799
NTNG2	-0.0709717	0.331821	0.601758
AQP9	-0.0709931	0.331676	0.601607
DUSP18	-0.0709966	0.331651	0.601607
DCAKD	-0.0709966	0.331651	0.601607
AASDH	-0.0709975	0.331645	0.601607
XRCC1	-0.071002	0.331615	0.601607
TUBA1B	-0.0710028	0.331609	0.601607
RMND1	-0.0710037	0.331603	0.601607
NOD1	-0.0710108	0.331554	0.601607
ESR2	-0.0710135	0.331536	0.601607
H2AP	-0.0710161	0.331519	0.601607
DCAF10	-0.0710233	0.331469	0.601607
CUL4A	-0.0710704	0.331148	0.601577
EDF1	-0.0711077	0.330893	0.60142
PAQR3	-0.071122	0.330796	0.60142
H3C1	-0.0711941	0.330305	0.601045
PTBP2	-0.0712109	0.330191	0.601008
UBE2B	-0.0712455	0.329955	0.600805
CCDC117	-0.0712553	0.329888	0.600795
SEPTIN11	-0.0712722	0.329773	0.600795
VSIG1	-0.0713033	0.329562	0.600788
CEP19	-0.071354	0.329217	0.600541
ZNF84	-0.0713566	0.329199	0.600541
SH3GLB2	-0.071386	0.329	0.600481
S100A11	-0.0713931	0.328952	0.600481
IGIP	-0.0713971	0.328924	0.600481
RAB31	-0.0714144	0.328807	0.600481
LTC4S	-0.0714167	0.328791	0.600481
CDC42	-0.0714197	0.328771	0.600481
TNFSF14	-0.0714269	0.328722	0.600481
ZSWIM3	-0.0714482	0.328577	0.600397
ZC3H7B	-0.0714766	0.328384	0.60037
PFDN1	-0.0715024	0.32821	0.600237
MYL6	-0.0715309	0.328017	0.600113
DCAF12	-0.0715424	0.327938	0.600109
VPS54	-0.071546	0.327914	0.600109
HSPA6	-0.0715469	0.327908	0.600109
WDFY3	-0.071554	0.32786	0.600109
WNK1	-0.0715682	0.327764	0.600109
PSME3	-0.0715691	0.327758	0.600109
LRRC69	-0.0715736	0.327727	0.600109
DUSP11	-0.071602	0.327535	0.600109
MRPL33	-0.0716349	0.327312	0.599866
CP	-0.0716544	0.32718	0.599817
HSPB1	-0.07169	0.326939	0.599712
TASOR	-0.0717113	0.326795	0.599643
EDEM1	-0.0717335	0.326644	0.599525
NOMO1	-0.0717398	0.326602	0.599525
TUBA1C	-0.0717478	0.326548	0.599525
SAP30L	-0.0717522	0.326518	0.599525
REP15	-0.0717628	0.326446	0.599525
MRPS7	-0.0717673	0.326416	0.599525
UBA3	-0.0718624	0.325774	0.599253
FAR2	-0.0718793	0.32566	0.599101
COX7B	-0.0719238	0.32536	0.598835
TOP3B	-0.0719487	0.325192	0.598755
KLHDC1	-0.0719629	0.325096	0.598691
SH2B2	-0.07197	0.325048	0.598691
GALK1	-0.0719709	0.325042	0.598691
TNFRSF17	-0.0719878	0.324928	0.598691
SLC22A15	-0.0720118	0.324767	0.598691
POLR1D	-0.072026	0.324671	0.598691
RBM27	-0.0720509	0.324503	0.598607
FLVCR1	-0.0720749	0.324342	0.59854
NUP35	-0.0721095	0.324108	0.59832
MTF2	-0.0721362	0.323929	0.598087
ACVR1	-0.0721816	0.323624	0.597869
B3GALT6	-0.0721896	0.323571	0.597869
PKIA	-0.0721958	0.323529	0.597869
ARL5A	-0.0722136	0.323409	0.59785
METRNL	-0.0722642	0.323069	0.59776
NAA80	-0.0722856	0.322926	0.597689
INPP5A	-0.0723033	0.322807	0.597582
CREBZF	-0.0723736	0.322336	0.597158
CCDC134	-0.0724189	0.322032	0.596873
MRPS22	-0.0724198	0.322026	0.596873
ARHGEF40	-0.0724233	0.322002	0.596873
ZBTB34	-0.0724242	0.321996	0.596873
RPS9	-0.0724367	0.321913	0.596873
PTP4A3	-0.072442	0.321877	0.596873
RIF1	-0.0724669	0.32171	0.596794
RPL13A	-0.0724767	0.321645	0.596763
PRB4	-0.072492	0.321542	0.596763
MTAP	-0.0725327	0.32127	0.596562
SSR3	-0.0725558	0.321115	0.596542
PSME4	-0.0725638	0.321062	0.596542
CD79B	-0.0725656	0.32105	0.596542
COA3	-0.0725673	0.321038	0.596542
UBE3C	-0.0725949	0.320854	0.596469
KCTD20	-0.0725967	0.320842	0.596469
TMEM262	-0.0726589	0.320426	0.596307
ANKRD36	-0.0726678	0.320367	0.596278
SCOC	-0.0726722	0.320337	0.596278
CERK	-0.0727158	0.320047	0.596234
ILRUN	-0.0727229	0.319999	0.596234
RNF130	-0.0727389	0.319892	0.596234
CRIP3	-0.0727621	0.319737	0.596205
ANKRD12	-0.0728242	0.319324	0.595866
