## Supplemental Tables for "Post-stroke Innate Immune Dysfunction in Childhood Arterial Ischemic Stroke: Transcriptomic Signatures Distinguish Etiologies and Outcomes" (part 2 of 2)

### Sheet: eTable16 (continued)
Gene	Spearman_rho	p_value	adj_p_value
REEP5	-0.0728456	0.319181	0.595659
ZC3H18	-0.0728456	0.319181	0.595659
PRPF40A	-0.0728474	0.31917	0.595659
LRRC59	-0.0728536	0.319128	0.595659
PHF20	-0.0728625	0.319069	0.595659
SLC49A4	-0.0728811	0.318945	0.595659
METTL4	-0.0728874	0.318903	0.595659
COG1	-0.0728882	0.318897	0.595659
RTL5	-0.0728918	0.318874	0.595659
PAFAH1B1	-0.0728954	0.31885	0.595659
PMPCB	-0.0728989	0.318826	0.595659
MAPK1	-0.0729078	0.318767	0.595659
TSPAN33	-0.0729114	0.318743	0.595659
SPRYD3	-0.0729131	0.318732	0.595659
FASLG	-0.0729191	0.318692	0.595659
SLF1	-0.0729229	0.318667	0.595659
PSMD5	-0.072938	0.318566	0.595659
ALOX15	-0.0730074	0.318105	0.595659
SELENOO	-0.0730482	0.317833	0.595624
VPS25	-0.073074	0.317662	0.595419
RAMAC	-0.0730989	0.317497	0.595356
LTB4R2	-0.0731051	0.317455	0.595356
FAM13B	-0.0731469	0.317178	0.595265
PHACTR2	-0.0731594	0.317096	0.595168
ZNF44	-0.0731754	0.31699	0.595127
SUPT16H	-0.0732029	0.316807	0.59503
SLC25A38	-0.0732403	0.316559	0.594916
TMEM39B	-0.0732411	0.316554	0.594916
GPCPD1	-0.0732447	0.31653	0.594916
TMEM9B	-0.0732607	0.316424	0.594916
CDC42EP3	-0.0733007	0.316159	0.594744
NECAP1	-0.0733443	0.315871	0.594437
FPR1	-0.0733514	0.315824	0.594437
IL12RB2	-0.0733558	0.315794	0.594437
XPOT	-0.0733558	0.315794	0.594437
TMEM168	-0.073394	0.315542	0.594437
NT5E	-0.0734011	0.315495	0.594437
USP5	-0.0734411	0.31523	0.594098
RPL15	-0.0734536	0.315148	0.594071
GNPDA2	-0.0734723	0.315025	0.593944
ANAPC13	-0.0734803	0.314972	0.593944
BIRC2	-0.0734865	0.314931	0.593944
XBP1	-0.0735176	0.314725	0.593786
GTPBP10	-0.0735505	0.314508	0.59362
XPO1	-0.0735763	0.314338	0.593521
PIN1	-0.0735896	0.31425	0.593475
SIVA1	-0.0736056	0.314145	0.593388
ROPN1L	-0.0737238	0.313366	0.592615
MFSD1	-0.0737585	0.313138	0.592241
DNAJB2	-0.0737647	0.313097	0.592222
SRSF4	-0.0737914	0.312922	0.59196
TCAIM	-0.0737958	0.312892	0.59196
MED21	-0.0738189	0.312741	0.59196
ATF4	-0.0738323	0.312653	0.59196
RBM12B	-0.0738438	0.312577	0.59196
C14orf119	-0.0738545	0.312507	0.59196
SNAP47	-0.0738554	0.312501	0.59196
ATG3	-0.0739087	0.312151	0.591654
EIF3E	-0.0739283	0.312022	0.591583
BAG5	-0.0739354	0.311976	0.591553
KANSL2	-0.0739736	0.311725	0.59131
INTS14	-0.0739905	0.311614	0.591217
BTBD1	-0.0740145	0.311457	0.590976
TACC1	-0.0740154	0.311451	0.590976
UHMK1	-0.0741594	0.310508	0.590106
PCBP1	-0.0741763	0.310397	0.589957
PKM	-0.0741896	0.31031	0.589957
C3orf38	-0.0741914	0.310299	0.589957
WDR91	-0.0742341	0.31002	0.589818
MAP4K4	-0.0742358	0.310008	0.589818
ITSN2	-0.0742527	0.309898	0.589761
SRSF10	-0.0742741	0.309758	0.589612
SCYL3	-0.0742794	0.309723	0.589612
ABHD18	-0.0743292	0.309398	0.589335
PRKAA1	-0.074379	0.309074	0.589091
AP2B1	-0.0744634	0.308523	0.588949
TMX3	-0.0744661	0.308506	0.588949
AKAP10	-0.0744839	0.30839	0.588886
ATOSA	-0.0745096	0.308222	0.588724
DEPP1	-0.0745807	0.307759	0.587977
USP53	-0.0746385	0.307384	0.587763
KLHL15	-0.0746394	0.307378	0.587763
RNF11	-0.0746465	0.307332	0.587763
AMPD3	-0.0746474	0.307326	0.587763
ZC3H13	-0.0746705	0.307176	0.587763
C18orf21	-0.074691	0.307043	0.587763
INSL6	-0.0747172	0.306872	0.587603
UXS1	-0.0747399	0.306725	0.587444
ZNF317	-0.0747647	0.306564	0.587304
ETFRF1	-0.0747852	0.306431	0.587108
UBE2H	-0.0747914	0.306391	0.587089
MT1X	-0.0747919	0.306388	0.587089
SCAMP1	-0.0747959	0.306362	0.587089
HNRNPCL4	-0.0748098	0.306272	0.587089
UBAP1	-0.0748181	0.306218	0.58705
HCAR2	-0.0748554	0.305976	0.58682
APPBP2	-0.0748848	0.305786	0.586572
BID	-0.0748999	0.305688	0.586443
TOPBP1	-0.0749061	0.305648	0.586443
PIK3CA	-0.0749256	0.305521	0.586298
CSTB	-0.0749488	0.305372	0.586247
GCFC2	-0.0749505	0.30536	0.586247
ST3GAL1	-0.0749514	0.305354	0.586247
DIS3	-0.0749541	0.305337	0.586247
TOLLIP	-0.074963	0.30528	0.586247
LIAS	-0.074963	0.30528	0.586247
GNA12	-0.0749808	0.305165	0.586247
KICS2	-0.0749808	0.305165	0.586247
CBX3	-0.0750065	0.304998	0.586247
PPP3R1	-0.0750199	0.304912	0.586247
EDAR	-0.0750519	0.304705	0.586247
CISD2	-0.0750616	0.304642	0.586247
NMI	-0.0750759	0.30455	0.586244
TMEM218	-0.075083	0.304504	0.586244
ST7L	-0.075163	0.303987	0.585571
ZBTB44	-0.075179	0.303884	0.585536
PPIF	-0.0751834	0.303856	0.585536
GLA	-0.0752003	0.303747	0.585525
TOMM70	-0.0752225	0.303603	0.585417
CLC	-0.0752346	0.303526	0.585417
ARL13B	-0.0752421	0.303477	0.585417
PSMA2	-0.0752608	0.303357	0.585417
FTSJ1	-0.075267	0.303317	0.585417
ENO3	-0.0752963	0.303128	0.58532
KIFAP3	-0.075299	0.303111	0.58532
PRIM1	-0.0753052	0.303071	0.58532
MTMR3	-0.0753239	0.302951	0.585271
MFF	-0.0753283	0.302922	0.585271
ANK3	-0.0753319	0.302899	0.585271
COX4I1	-0.0753648	0.302687	0.585192
GOLGA4	-0.0753728	0.302636	0.585191
IL1B	-0.0753808	0.302584	0.585151
SNX14	-0.0754154	0.302362	0.585013
TMEM209	-0.0754243	0.302304	0.584961
RHNO1	-0.0754368	0.302224	0.584886
ZNF319	-0.0755221	0.301676	0.584215
STAMBP	-0.0755274	0.301642	0.584208
YWHAG	-0.0755354	0.301591	0.584167
PRMT5	-0.0755497	0.301499	0.584167
GRIK1	-0.0755692	0.301374	0.584158
KIAA0753	-0.0755852	0.301271	0.584107
CCDC183	-0.0755879	0.301254	0.584107
TBC1D9	-0.0756128	0.301095	0.584087
GNA13	-0.0756314	0.300975	0.583957
PUM3	-0.0756323	0.300969	0.583957
MEF2A	-0.0756857	0.300627	0.58371
DDX46	-0.0757203	0.300406	0.583455
PEX11B	-0.075739	0.300286	0.583341
MOCS3	-0.075755	0.300184	0.58326
FDX2	-0.0757571	0.30017	0.58326
PSMA7	-0.0757692	0.300093	0.583217
RASGEF1B	-0.0757799	0.300024	0.583217
UBA52	-0.0757923	0.299945	0.583217
XPNPEP1	-0.0758226	0.299752	0.583159
EIF4G2	-0.0758226	0.299752	0.583159
GUSB	-0.0758288	0.299712	0.583159
ZC3H7A	-0.0758332	0.299683	0.583159
CLEC2B	-0.0758439	0.299615	0.583159
MFAP4	-0.0758558	0.299539	0.583159
CYP4V2	-0.0758661	0.299473	0.583159
CMTR2	-0.0758768	0.299405	0.583159
GART	-0.0759301	0.299065	0.582805
CEP120	-0.0759603	0.298872	0.582532
USO1	-0.0759692	0.298815	0.582481
RPS3	-0.0759799	0.298747	0.582466
ATP6V1C2	-0.0759888	0.29869	0.582466
BTLA	-0.0759888	0.29869	0.582466
RPL13	-0.0759932	0.298662	0.582466
UTP20	-0.076003	0.2986	0.582466
NDUFAF3	-0.0760137	0.298532	0.582466
RFX3	-0.076027	0.298447	0.582466
KLF10	-0.0760332	0.298407	0.582466
BTBD10	-0.0760572	0.298254	0.582466
PPIAL4A	-0.0760756	0.298137	0.582461
RPS6KB1	-0.0760759	0.298135	0.582461
MYLIP	-0.0760768	0.298129	0.582461
TRMT2A	-0.0760777	0.298124	0.582461
ZNF233	-0.076139	0.297733	0.582257
CHKA	-0.0761435	0.297705	0.582257
SLC40A1	-0.0761612	0.297592	0.582156
MCTP2	-0.0761639	0.297575	0.582156
CHD2	-0.0761701	0.297535	0.582156
SNRPG	-0.0761728	0.297518	0.582156
CGGBP1	-0.0762804	0.296835	0.581681
ZBTB14	-0.0763017	0.296699	0.581534
RANGRF	-0.0763026	0.296694	0.581534
GLT1D1	-0.0763737	0.296242	0.581111
TMTC3	-0.0764021	0.296062	0.581053
PTGES2	-0.0764039	0.296051	0.581053
PTGR3	-0.0764421	0.295808	0.580793
ATP1B3	-0.076443	0.295803	0.580793
ASPRV1	-0.0764706	0.295628	0.580675
LAIR2	-0.0764721	0.295618	0.580675
YWHAH	-0.0765053	0.295409	0.580599
BEST1	-0.0765061	0.295403	0.580599
ERLIN1	-0.0765284	0.295262	0.580549
TYW5	-0.0765328	0.295234	0.580549
ZMYM2	-0.0766119	0.294734	0.580043
RAD18	-0.0766199	0.294683	0.580039
SNAI3	-0.0766475	0.294509	0.580007
RIOX1	-0.0766537	0.29447	0.580007
TMEM50A	-0.076659	0.294436	0.580007
LZTS2	-0.0766715	0.294357	0.580007
NPIPB2	-0.0766733	0.294346	0.580007
STRBP	-0.0766866	0.294262	0.580007
WDR13	-0.0767444	0.293897	0.579462
MYL12B	-0.0768039	0.293522	0.579077
ARL17A	-0.0768448	0.293264	0.578865
ZSCAN30	-0.0768635	0.293146	0.578811
FAM118A	-0.0768688	0.293113	0.578811
SLC41A1	-0.0768804	0.29304	0.578811
PPP1R3D	-0.0768884	0.29299	0.578811
SSH1	-0.0769035	0.292895	0.578811
IRAK1BP1	-0.0769044	0.292889	0.578811
CNST	-0.0769222	0.292777	0.578811
TADA3	-0.0769382	0.292676	0.578811
B3GNTL1	-0.0769746	0.292447	0.578719
CD163	-0.076987	0.292369	0.578719
SF3B1	-0.0769959	0.292313	0.578719
CSF2RA	-0.0770173	0.292179	0.578719
SRP72	-0.077027	0.292117	0.578719
ABCC10	-0.0770386	0.292045	0.578712
HIRA	-0.0770688	0.291855	0.578583
OTULINL	-0.0770804	0.291782	0.578549
HPS3	-0.0770982	0.291671	0.578447
ZNHIT6	-0.0771444	0.291381	0.577931
PDE4DIP	-0.0771577	0.291297	0.577884
CCNG1	-0.0771648	0.291253	0.577855
TARS2	-0.0771959	0.291057	0.577587
SYNC	-0.0772075	0.290985	0.577563
DNAJC4	-0.0772182	0.290918	0.577549
CACUL1	-0.0772377	0.290796	0.577425
RAP2A	-0.0772448	0.290751	0.577424
EIF2D	-0.0772546	0.29069	0.577424
NPLOC4	-0.0772573	0.290673	0.577424
DTHD1	-0.0773053	0.290373	0.577424
ATXN1	-0.0773417	0.290145	0.577424
SIRT1	-0.0773453	0.290122	0.577424
UFL1	-0.0773622	0.290017	0.577424
WWOX	-0.0773737	0.289944	0.577424
AP2A1	-0.0774013	0.289772	0.577424
SNCA	-0.0774066	0.289739	0.577424
ARL6IP1	-0.0774208	0.28965	0.577424
RDH11	-0.0774386	0.289539	0.577366
ACSL3	-0.0774564	0.289428	0.577366
CDK5RAP3	-0.077492	0.289206	0.577234
YDJC	-0.0774964	0.289178	0.577234
MEAF6	-0.0775453	0.288873	0.576878
CD8B2	-0.0775532	0.288824	0.576878
MTHFD1	-0.0775746	0.28869	0.576878
BLOC1S5	-0.07758	0.288657	0.576878
YPEL5	-0.0775817	0.288646	0.576878
NSMAF	-0.0775951	0.288563	0.576878
PRMT3	-0.0776013	0.288524	0.576878
PDCD11	-0.0776395	0.288286	0.576781
FAM200B	-0.077644	0.288258	0.576781
PIK3CG	-0.0776475	0.288236	0.576781
TTC14	-0.0776724	0.288081	0.576781
CCNL1	-0.0777088	0.287854	0.576576
WRN	-0.0777097	0.287849	0.576576
PGGT1B	-0.0777213	0.287777	0.576576
MOB3B	-0.0777391	0.287666	0.576474
USP16	-0.0777729	0.287456	0.576474
EXTL3	-0.0778529	0.286959	0.57607
PDSS2	-0.0778849	0.28676	0.575822
SLC11A1	-0.077892	0.286716	0.575822
TTC3	-0.0778973	0.286683	0.575822
TMSB10	-0.0779044	0.286639	0.575822
VPS4B	-0.0779106	0.2866	0.575822
ARMC1	-0.0779337	0.286457	0.575822
PHF20L1	-0.0779497	0.286358	0.575822
COPB2	-0.077956	0.286319	0.575822
ATRN	-0.0779604	0.286292	0.575822
ATP5F1D	-0.0779649	0.286264	0.575822
PAG1	-0.0779755	0.286198	0.575822
LY96	-0.0779906	0.286104	0.575822
AHCTF1	-0.0780164	0.285945	0.575822
QRSL1	-0.078028	0.285873	0.575781
ZKSCAN5	-0.0780306	0.285856	0.575781
ALAS1	-0.0780573	0.285691	0.575716
POP4	-0.0780697	0.285614	0.575621
LYSMD3	-0.0780697	0.285614	0.575621
CLK3	-0.0780778	0.285565	0.575621
SOS2	-0.0780884	0.285499	0.575621
PPP2R3C	-0.0781302	0.28524	0.575621
SOCS4	-0.0781373	0.285196	0.575621
IRAG2	-0.0781631	0.285037	0.575604
RPIA	-0.0781684	0.285004	0.575604
HNRNPF	-0.078196	0.284834	0.57556
TMX4	-0.0782111	0.28474	0.575549
CARD16	-0.0782555	0.284466	0.57541
XRRA1	-0.0782564	0.28446	0.57541
SLC39A9	-0.0782706	0.284373	0.57541
GMPS	-0.0782706	0.284373	0.57541
ARHGAP5	-0.0783009	0.284186	0.575331
DNTTIP1	-0.0783106	0.284126	0.575312
DOP1B	-0.078356	0.283846	0.574885
CIZ1	-0.0783951	0.283605	0.574578
B3GALT2	-0.078404	0.28355	0.574561
IPO7	-0.0784395	0.283331	0.574262
TES	-0.0784591	0.283211	0.574262
CCDC17	-0.078492	0.283009	0.574253
RAB11A	-0.0784964	0.282981	0.574253
UBR2	-0.078524	0.282812	0.573997
B4GALT3	-0.0785667	0.28255	0.573827
CD300C	-0.0785942	0.28238	0.573665
HAPSTR1	-0.078596	0.282369	0.573665
TRIT1	-0.0786004	0.282342	0.573665
CAT	-0.0786227	0.282206	0.573665
SEL1L	-0.0786742	0.281889	0.573598
CR1	-0.0786813	0.281845	0.573598
H3C10	-0.0787213	0.2816	0.573422
FBXO6	-0.07874	0.281486	0.573389
ECI2	-0.0787596	0.281366	0.57328
RAB4A	-0.0788262	0.280958	0.572889
STX11	-0.0788458	0.280838	0.572822
COBLL1	-0.0788467	0.280832	0.572822
ZNF80	-0.0788733	0.280669	0.572726
BTK	-0.0788849	0.280599	0.572642
XAB2	-0.0788858	0.280593	0.572642
H2BC6	-0.0789151	0.280414	0.572508
FDPS	-0.0789649	0.280109	0.572432
VPS33B	-0.0790004	0.279892	0.572231
RSRC2	-0.079012	0.279822	0.572204
CHMP4B	-0.0790218	0.279762	0.572171
APPL1	-0.0790218	0.279762	0.572171
N4BP2	-0.079068	0.27948	0.572171
EIF5AL1	-0.0790716	0.279458	0.572171
QTRT2	-0.0791222	0.279149	0.571987
SRD5A1	-0.0791293	0.279106	0.571987
CIR1	-0.0791347	0.279073	0.571987
ZNG1A	-0.0792351	0.278462	0.57131
RPL36	-0.0792476	0.278386	0.57131
FHIP2A	-0.0792476	0.278386	0.57131
ARRDC4	-0.0792529	0.278354	0.57131
TRPS1	-0.0793125	0.277991	0.570951
PTAR1	-0.0793196	0.277948	0.570923
CD68	-0.0793483	0.277774	0.570798
ZNF443	-0.0793612	0.277695	0.570708
HADHA	-0.079396	0.277484	0.570456
APAF1	-0.079412	0.277387	0.570361
ACTR1B	-0.0794414	0.277209	0.570316
FBXL4	-0.0794734	0.277015	0.570163
JMJD4	-0.0795071	0.27681	0.570059
MAN1B1	-0.0795258	0.276697	0.570059
FLACC1	-0.0795302	0.27667	0.570059
STAB1	-0.0795409	0.276605	0.570049
PROSER3	-0.0795462	0.276573	0.570043
PPP1R3B	-0.0795471	0.276567	0.570043
NOL8	-0.0795845	0.276341	0.570043
DHX36	-0.079596	0.276271	0.570032
SASS6	-0.0796342	0.27604	0.569616
STX7	-0.0796405	0.276003	0.569599
ARL6IP5	-0.0796574	0.2759	0.56951
MTMR4	-0.07966	0.275884	0.56951
SSH3	-0.0796618	0.275873	0.56951
TAPT1	-0.0796671	0.275841	0.56951
MIGA1	-0.0797303	0.27546	0.569089
FAM76B	-0.0797356	0.275428	0.569089
MARCHF6	-0.079788	0.275111	0.568734
IDE	-0.0797969	0.275057	0.568684
STAP1	-0.07982	0.274918	0.568684
CSPP1	-0.0798725	0.274602	0.568413
VAMP4	-0.079948	0.274146	0.567708
HAUS4	-0.0799667	0.274034	0.567604
AGTRAP	-0.0799685	0.274023	0.567604
CAB39	-0.0799925	0.273879	0.567573
RING1	-0.080036	0.273617	0.567375
ATG5	-0.0800449	0.273563	0.567361
HNRNPA0	-0.0800716	0.273403	0.567151
FBXO11	-0.0800832	0.273334	0.567151
METTL21A	-0.0800849	0.273323	0.567151
ECHDC1	-0.0800947	0.273264	0.567151
SDHD	-0.0800992	0.273237	0.567151
DGKE	-0.0801009	0.273227	0.567151
ZNF304	-0.0801169	0.273131	0.567151
DISP1	-0.0801187	0.27312	0.567151
EIF2S3	-0.0801214	0.273104	0.567151
ZNF185	-0.0801285	0.273061	0.567151
CCDC141	-0.0801303	0.273051	0.567151
TCF3	-0.0801356	0.273019	0.567151
DNAJA1	-0.0801445	0.272965	0.567151
EIF1AX	-0.0801454	0.27296	0.567151
ARMC10	-0.0801596	0.272874	0.567151
SUN1	-0.0802147	0.272544	0.567151
POLR1G	-0.0802547	0.272304	0.567151
SCFD1	-0.0802992	0.272038	0.566821
PRP4K	-0.0803027	0.272016	0.566821
HK2	-0.0803623	0.27166	0.566585
CXCR3	-0.0804138	0.271351	0.566282
EARS2	-0.0804289	0.271261	0.566282
RTL6	-0.0804396	0.271197	0.566282
KCTD9	-0.0804512	0.271128	0.566274
RAB3GAP2	-0.0804743	0.27099	0.566108
UBE2K	-0.0804867	0.270916	0.566014
ARMCX3	-0.0805241	0.270693	0.565794
H1-4	-0.0805338	0.270634	0.565794
MRPL50	-0.0805712	0.270412	0.56572
EEA1	-0.0805729	0.270401	0.56572
DHPS	-0.0806174	0.270136	0.56572
WDR20	-0.0806201	0.27012	0.56572
PIP4P1	-0.0806494	0.269945	0.56572
TEC	-0.0806592	0.269887	0.56572
TSPO2	-0.0806672	0.269839	0.56572
MAN1A2	-0.0806698	0.269824	0.56572
TMEM101	-0.0806769	0.269781	0.56572
GTF3A	-0.0806796	0.269765	0.56572
FBXO33	-0.0806832	0.269744	0.56572
DMAC2L	-0.0806983	0.269654	0.56572
PTPN12	-0.0807001	0.269644	0.56572
FOXN2	-0.0807098	0.269585	0.56572
C5orf34	-0.0807117	0.269575	0.56572
POLI	-0.0807267	0.269485	0.56572
GRSF1	-0.080741	0.2694	0.56572
TIMMDC1	-0.0808218	0.268919	0.565646
KIDINS220	-0.0808876	0.268528	0.565183
TOR1AIP1	-0.0808903	0.268513	0.565183
DIS3L2	-0.0809045	0.268428	0.565183
NEK3	-0.0809143	0.26837	0.565183
ULK2	-0.0809303	0.268275	0.565183
POLR3E	-0.080933	0.268259	0.565183
UTP23	-0.0809401	0.268217	0.565183
TCAF2	-0.080973	0.268022	0.565055
LPGAT1	-0.081021	0.267738	0.564579
NUTM2D	-0.0810387	0.267632	0.564579
H1-3	-0.0810485	0.267574	0.564544
ARPC5	-0.0810494	0.267569	0.564544
FAM199X	-0.0810894	0.267332	0.564218
PHB2	-0.0810939	0.267306	0.564218
LIPE	-0.0811036	0.267248	0.564218
UBR3	-0.0811125	0.267195	0.564218
KLHL12	-0.0811179	0.267164	0.564218
ANP32A	-0.081205	0.266649	0.563702
TATDN1	-0.0812156	0.266586	0.563631
G3BP2	-0.0812192	0.266565	0.563631
UROD	-0.0812316	0.266491	0.563617
SAR1B	-0.0812387	0.266449	0.563617
EXOSC1	-0.081245	0.266412	0.563617
GPR34	-0.0813028	0.266071	0.56331
CTRL	-0.0813162	0.265992	0.56331
BCL11A	-0.0813392	0.265856	0.56314
TBCD	-0.0813445	0.265825	0.56314
MRPL39	-0.0813712	0.265668	0.56305
ACAA1	-0.0813916	0.265547	0.562945
PPM1G	-0.0814921	0.264956	0.562345
DNAJB14	-0.081493	0.264951	0.562345
TLK2	-0.0814974	0.264925	0.562345
DCUN1D1	-0.0815205	0.264789	0.562345
NOB1	-0.0815943	0.264355	0.562185
EIF2AK1	-0.0816174	0.264219	0.562119
CHAC2	-0.0816201	0.264203	0.562119
UQCRC1	-0.0816245	0.264177	0.562119
UTP14C	-0.0816343	0.26412	0.562119
WDR45B	-0.0816414	0.264078	0.562119
FAM216A	-0.0816432	0.264068	0.562119
LAMP2	-0.081645	0.264057	0.562119
C2orf42	-0.0816485	0.264037	0.562119
ZC2HC1A	-0.0816583	0.263979	0.562119
STX12	-0.0816743	0.263885	0.562119
STMP1	-0.0816868	0.263812	0.562119
XPNPEP3	-0.0817143	0.263651	0.562119
DGAT2	-0.0817357	0.263526	0.562097
GALNS	-0.0817605	0.26338	0.561961
GARS1	-0.081781	0.26326	0.561961
PLAG1	-0.0817819	0.263255	0.561961
RBM28	-0.081797	0.263166	0.561961
SP100	-0.0818325	0.262958	0.561757
EIF4E3	-0.0818388	0.262922	0.561757
SYT11	-0.0818432	0.262896	0.561757
BLOC1S6	-0.0818583	0.262807	0.561757
ZNF638	-0.0818645	0.262771	0.561757
CLEC4E	-0.0818779	0.262693	0.561757
MSH6	-0.0819019	0.262553	0.561757
DLK2	-0.0819143	0.26248	0.561757
H3C8	-0.0819161	0.262469	0.561757
PPP6R3	-0.0819401	0.262329	0.561757
CCNG2	-0.0819872	0.262054	0.561569
P4HB	-0.0819881	0.262049	0.561569
SPOPL	-0.0820032	0.261961	0.561556
MED17	-0.0820228	0.261846	0.561437
SLC35B4	-0.0820592	0.261634	0.561187
IL4R	-0.0820601	0.261629	0.561187
ADRB2	-0.0820939	0.261432	0.561109
STK4	-0.082101	0.26139	0.561091
LEMD3	-0.0821117	0.261328	0.561091
LTB4R	-0.0821383	0.261173	0.560991
IDO1	-0.0822192	0.260702	0.560365
ATG7	-0.0822788	0.260355	0.560114
NEMF	-0.0822903	0.260288	0.560114
ISG15	-0.082317	0.260133	0.559945
SCYL2	-0.0823241	0.260092	0.559918
NAMPT	-0.0823348	0.26003	0.55991
MAFB	-0.082373	0.259808	0.559557
NPRL2	-0.0823739	0.259803	0.559557
PDE6D	-0.0823775	0.259782	0.559557
RPLP2	-0.0823828	0.259751	0.559557
UBALD1	-0.0823961	0.259674	0.559557
FBXO25	-0.082397	0.259669	0.559557
METTL22	-0.0824166	0.259555	0.559557
AMIGO2	-0.0824335	0.259457	0.559557
ATP8A1	-0.0824441	0.259395	0.559557
KDELR2	-0.082445	0.25939	0.559557
ZNF75A	-0.082445	0.25939	0.559557
OAZ1	-0.0824939	0.259107	0.559557
PTDSS1	-0.0825215	0.258947	0.559552
FBL	-0.0825241	0.258932	0.559552
TLR4	-0.0825881	0.258561	0.559288
WLS	-0.0825943	0.258525	0.559288
GEMIN8	-0.0826219	0.258366	0.559014
TLR1	-0.0826299	0.25832	0.558977
GNAT2	-0.0826361	0.258284	0.558962
GOLPH3	-0.0826379	0.258273	0.558962
DLEU7	-0.0826635	0.258125	0.55887
C3orf62	-0.0826735	0.258068	0.558851
AGO2	-0.0826779	0.258042	0.558851
PRMT7	-0.0826832	0.258011	0.558851
TMOD2	-0.0827028	0.257899	0.558819
RB1	-0.0827055	0.257883	0.558819
NFYA	-0.0827135	0.257837	0.558819
MBNL2	-0.0827135	0.257837	0.558819
PSMD1	-0.0827295	0.257745	0.558799
ORM2	-0.0827331	0.257724	0.558799
LANCL1	-0.082781	0.257447	0.558798
RGS2	-0.0828032	0.257319	0.558631
EEIG2	-0.0828032	0.257319	0.558631
MFHAS1	-0.0828104	0.257278	0.558631
TUBGCP5	-0.0828104	0.257278	0.558631
GNRH1	-0.0828246	0.257196	0.558631
BST1	-0.082829	0.25717	0.558631
PTEN	-0.0828521	0.257037	0.558523
TMCO4	-0.0829161	0.256668	0.558457
TAS2R43	-0.0829175	0.256661	0.558457
SLC16A6	-0.0829321	0.256576	0.558457
ABITRAM	-0.0829766	0.256321	0.558226
ADORA2B	-0.0830006	0.256183	0.558114
DPP7	-0.0830112	0.256121	0.558053
TMSB4X	-0.0830575	0.255856	0.557829
EIF4B	-0.083061	0.255835	0.557829
COX17	-0.0830815	0.255718	0.557807
GAPDH	-0.0830948	0.255641	0.557787
RABL2A	-0.0831126	0.255539	0.557787
TCF4	-0.0831339	0.255417	0.557644
RNF123	-0.0831553	0.255295	0.557567
GNAQ	-0.0831659	0.255233	0.557496
UBQLN1	-0.0831801	0.255152	0.557404
IRS2	-0.0832228	0.254907	0.557402
THBD	-0.083261	0.254688	0.557191
BLZF1	-0.0832806	0.254576	0.557059
MCMBP	-0.0833046	0.254439	0.556949
WDR59	-0.0833464	0.2542	0.556814
MYO9A	-0.0833704	0.254063	0.556707
DNAJC10	-0.0833748	0.254038	0.556707
ZBTB21	-0.0833802	0.254007	0.556707
NCL	-0.083381	0.254002	0.556707
YIPF4	-0.0834068	0.253855	0.556707
PCMTD1	-0.0834148	0.253809	0.556707
PACC1	-0.0834175	0.253794	0.556707
PIGO	-0.0834299	0.253723	0.556707
DCAF6	-0.0834406	0.253662	0.556707
BLTP3B	-0.0834513	0.253601	0.556645
MTMR10	-0.083453	0.253591	0.556645
CLK4	-0.083493	0.253362	0.556471
LRRK1	-0.0835322	0.253139	0.556392
AGBL5	-0.0835473	0.253053	0.556392
HACD4	-0.0835917	0.2528	0.556281
NRBF2	-0.0835962	0.252775	0.556281
MED4	-0.0836042	0.252729	0.556281
SNRPB	-0.0836273	0.252597	0.556281
ZNF263	-0.0836282	0.252592	0.556281
THUMPD1	-0.0836362	0.252547	0.556281
SMAD5	-0.0836548	0.252441	0.556281
CERT1	-0.0836886	0.252248	0.556084
UBE2L3	-0.0836948	0.252213	0.556084
TERF2	-0.0836984	0.252193	0.556084
CRBN	-0.0837179	0.252082	0.556084
TM9SF3	-0.0837259	0.252036	0.556084
FHOD1	-0.0837295	0.252016	0.556084
SYTL2	-0.0837695	0.251789	0.556084
JTB	-0.0837917	0.251662	0.556001
ELF2	-0.0838024	0.251602	0.555939
RNF168	-0.0839011	0.251042	0.555395
DERL1	-0.0839082	0.251002	0.555395
GPD1L	-0.0839224	0.250921	0.555319
TMEM33	-0.0839713	0.250644	0.554897
ZNF227	-0.0839739	0.250629	0.554897
DESI1	-0.0839899	0.250539	0.554897
ATL3	-0.0839899	0.250539	0.554897
SFT2D3	-0.0840148	0.250398	0.554897
OCIAD1	-0.0840486	0.250207	0.554693
ZNF559-ZNF177	-0.084078	0.25004	0.55458
SELENOF	-0.0840806	0.250026	0.55458
GPX2	-0.0840984	0.249925	0.55458
WDR81	-0.0841135	0.24984	0.55458
STAG3	-0.0841188	0.24981	0.55458
ZMPSTE24	-0.0841313	0.249739	0.55458
ELAVL1	-0.0841402	0.249689	0.55458
TM9SF2	-0.0841402	0.249689	0.55458
ARID4A	-0.0841748	0.249493	0.55458
RPS25	-0.0841757	0.249488	0.55458
INTS15	-0.0841953	0.249378	0.55458
SLC8A1	-0.0842237	0.249217	0.55458
PSMC1	-0.0842406	0.249122	0.55458
NUP153	-0.0842442	0.249102	0.55458
TTYH2	-0.0842504	0.249067	0.55458
ADAT1	-0.0842628	0.248997	0.55458
B3GNT8	-0.0842691	0.248962	0.55458
TRAPPC1	-0.08431	0.248731	0.554294
BEX4	-0.08431	0.248731	0.554294
PGK1	-0.0843909	0.248276	0.553663
SUPT20H	-0.0844255	0.248081	0.553421
NRROS	-0.0845117	0.247597	0.552916
TAOK3	-0.0845135	0.247587	0.552916
PYCR2	-0.0845286	0.247502	0.552833
PSTPIP1	-0.0845295	0.247497	0.552833
NAGLU	-0.084558	0.247337	0.552657
FTL	-0.0845642	0.247302	0.552643
PDIA3	-0.0845793	0.247218	0.552518
ARL10	-0.0845926	0.247143	0.552518
PSMD7	-0.0846077	0.247058	0.552418
ZBTB6	-0.0846113	0.247038	0.552418
CRKL	-0.0846166	0.247008	0.552418
CANX	-0.0846762	0.246675	0.552253
SMNDC1	-0.084702	0.24653	0.552181
CASP6	-0.0847118	0.246475	0.552181
BBS10	-0.0847215	0.246421	0.552181
CEMP1	-0.0847243	0.246405	0.552181
FARSB	-0.084726	0.246396	0.552181
NEK7	-0.084726	0.246396	0.552181
ZNF66	-0.0847313	0.246366	0.552181
HDAC6	-0.0847349	0.246346	0.552181
ACP6	-0.0847384	0.246326	0.552181
CPNE3	-0.0847962	0.246003	0.55211
TFIP11	-0.0848086	0.245934	0.552082
CARNMT1	-0.0848202	0.245869	0.552082
MEGF9	-0.0848389	0.245765	0.552082
TMEM94	-0.0848433	0.24574	0.552082
ZCWPW1	-0.0848584	0.245656	0.551973
ATP2B1	-0.0848629	0.245631	0.551973
TBCC	-0.0848744	0.245566	0.551901
SERINC3	-0.084902	0.245412	0.551619
PRDM2	-0.0849322	0.245244	0.551349
SECISBP2L	-0.0849358	0.245224	0.551349
EIF3F	-0.0849384	0.245209	0.551349
SLC31A2	-0.084942	0.245189	0.551349
SYPL1	-0.08499	0.244922	0.551292
HYCC1	-0.085014	0.244788	0.551292
BUD23	-0.085022	0.244743	0.551292
H3-3A	-0.0850362	0.244664	0.551292
ABT1	-0.085046	0.24461	0.551292
SESN3	-0.0850487	0.244595	0.551292
PHF19	-0.0850531	0.24457	0.551292
ZNF134	-0.0850958	0.244333	0.551292
ZFP62	-0.0851527	0.244016	0.551247
SH3BGRL	-0.085174	0.243898	0.551173
MTREX	-0.0851953	0.243779	0.551035
LYST	-0.0852113	0.24369	0.551035
TRMO	-0.085222	0.243631	0.551035
DEDD	-0.0852362	0.243552	0.551035
CNEP1R1	-0.0852371	0.243547	0.551035
BPTF	-0.0852549	0.243449	0.551035
UBXN1	-0.08527	0.243365	0.551035
C19orf38	-0.0853331	0.243015	0.551002
ETF1	-0.085334	0.24301	0.551002
HRH2	-0.0853527	0.242906	0.550937
GTF3C4	-0.0853553	0.242892	0.550937
COPS6	-0.0853696	0.242813	0.550854
FBXO8	-0.0853838	0.242734	0.550769
VMA21	-0.08539	0.2427	0.550769
TRAK2	-0.0854087	0.242596	0.550769
CHUK	-0.0854096	0.242591	0.550769
AGAP4	-0.0854193	0.242537	0.550769
SYS1	-0.0854282	0.242488	0.550769
STARD4	-0.0854416	0.242414	0.550769
LARP7	-0.0854469	0.242385	0.550769
BORCS5	-0.0854487	0.242375	0.550769
CXCR6	-0.0854984	0.2421	0.550769
ZNF141	-0.0855038	0.24207	0.550769
GFOD1	-0.0855144	0.242011	0.550769
PKN2	-0.0855233	0.241962	0.550769
SQSTM1	-0.0855269	0.241942	0.550769
CPD	-0.0855589	0.241766	0.550684
MAT2B	-0.0855962	0.24156	0.550475
MAGOHB	-0.0856256	0.241398	0.550171
CLNS1A	-0.0856558	0.241231	0.550051
ACTA2	-0.0856611	0.241202	0.550051
PPP1CC	-0.0856638	0.241187	0.550051
TREML4	-0.0856638	0.241187	0.550051
IP6K2	-0.0856771	0.241113	0.550051
SENP6	-0.0856851	0.241069	0.550051
GPALPP1	-0.0857482	0.240722	0.549801
ANXA2	-0.0857527	0.240697	0.549801
DBR1	-0.0857829	0.240531	0.549706
TIMM23B-AGAP6	-0.085814	0.240359	0.549691
MPZL1	-0.0858238	0.240306	0.549691
FAM184B	-0.0858273	0.240286	0.549691
DDT	-0.0858353	0.240242	0.549691
ABCE1	-0.0858398	0.240218	0.549691
JAZF1	-0.0858416	0.240208	0.549691
SEPTIN2	-0.0858789	0.240003	0.549691
DNAJC15	-0.0859109	0.239827	0.549583
TBL1XR1	-0.0859296	0.239725	0.549478
DCUN1D2	-0.08595	0.239612	0.549287
DYNC1I2	-0.0859811	0.239442	0.548961
ARMC8	-0.0860202	0.239227	0.548694
RPSA	-0.0860576	0.239023	0.548498
HLA-DOB	-0.0860691	0.238959	0.548457
HLX	-0.086078	0.238911	0.548457
PIGK	-0.0860798	0.238901	0.548457
CD300LF	-0.0860958	0.238813	0.548368
MAST4	-0.086166	0.238429	0.547943
MICU1	-0.0861838	0.238332	0.547884
CLEC12A	-0.08619	0.238298	0.547884
GPATCH2	-0.0861971	0.238259	0.547884
XYLT2	-0.086206	0.23821	0.547884
RNF169	-0.0862069	0.238206	0.547884
DEFB109B	-0.086217	0.238151	0.547884
ABI2	-0.0862789	0.237812	0.547443
EIF3B	-0.0862949	0.237725	0.54737
DCTN4	-0.0862976	0.23771	0.54737
SMG7	-0.0862994	0.237701	0.54737
ZNF33A	-0.0862994	0.237701	0.54737
XIAP	-0.0863011	0.237691	0.54737
OAZ2	-0.0863029	0.237681	0.54737
BDH2	-0.0863371	0.237495	0.547364
FBXO28	-0.0863411	0.237473	0.547364
DTNBP1	-0.0863687	0.237322	0.547228
SAFB2	-0.0863749	0.237289	0.547215
BLNK	-0.0863865	0.237226	0.547201
MFSD4B	-0.0864034	0.237134	0.547137
SRSF5	-0.0864549	0.236853	0.546931
PRPF38A	-0.0864549	0.236853	0.546931
IARS2	-0.0864825	0.236703	0.546846
SCUBE3	-0.0865091	0.236558	0.546692
GBE1	-0.0865109	0.236548	0.546692
SEC24A	-0.0865243	0.236476	0.546692
MBD2	-0.0865251	0.236471	0.546692
NRGN	-0.086558	0.236292	0.546692
PHF10	-0.0865643	0.236258	0.546692
IL2RA	-0.0865891	0.236123	0.546555
L3MBTL3	-0.0865891	0.236123	0.546555
PSMD10	-0.0866016	0.236055	0.546555
DEGS1	-0.0866096	0.236012	0.546555
ZNF26	-0.0866256	0.235925	0.546555
GTF2A1	-0.0866345	0.235877	0.546555
PHTF2	-0.086646	0.235814	0.546555
CLMP	-0.0866772	0.235645	0.546555
GALNT4	-0.0866886	0.235583	0.546555
SPDYE6	-0.0866923	0.235563	0.546555
CASP8AP2	-0.0867234	0.235395	0.546555
ZDHHC2	-0.0867349	0.235332	0.546498
ZNG1B	-0.0867376	0.235317	0.546498
ZNF683	-0.0867385	0.235313	0.546498
IL10RB	-0.0867687	0.235149	0.546389
ZNF460	-0.0867856	0.235057	0.546387
IRF4	-0.0868283	0.234827	0.546114
YAF2	-0.0868425	0.23475	0.546001
ARFRP1	-0.0868443	0.23474	0.546001
ZDHHC17	-0.0868443	0.23474	0.546001
ATF2	-0.0868638	0.234634	0.54593
DDOST	-0.0868745	0.234576	0.545927
ACTL6A	-0.0868825	0.234533	0.545927
GINM1	-0.0869385	0.234231	0.545542
AP2S1	-0.0869394	0.234226	0.545542
ZFPL1	-0.0869669	0.234077	0.545447
TPST2	-0.0869732	0.234043	0.545447
TSEN34	-0.0870141	0.233823	0.54525
FAM53C	-0.0870434	0.233665	0.545057
PSMA3	-0.0870905	0.233411	0.544927
ZNF814	-0.0871074	0.23332	0.54478
AKT1S1	-0.0871127	0.233291	0.54478
ACOX1	-0.0871367	0.233162	0.54478
SNW1	-0.0871492	0.233095	0.54478
DPH1	-0.0871918	0.232865	0.544577
PTPN2	-0.0872372	0.232621	0.544271
HEXIM2	-0.0872621	0.232488	0.544212
DHRS12	-0.0872772	0.232406	0.544212
AGPS	-0.0873021	0.232273	0.544116
RPS19BP1	-0.0873456	0.232039	0.543767
ZNF611	-0.087359	0.231967	0.543666
SULT1A4	-0.0873669	0.231925	0.543652
CPED1	-0.0874087	0.2317	0.543371
PPIB	-0.0874123	0.231681	0.543371
PPM1L	-0.0874496	0.231481	0.543055
WTAP	-0.0874781	0.231329	0.542841
R3HCC1L	-0.0875047	0.231186	0.542826
INTS12	-0.0875118	0.231148	0.542826
KATNBL1	-0.0875207	0.231101	0.542826
TSHZ1	-0.0875234	0.231086	0.542826
FUBP3	-0.0875367	0.231015	0.542826
SLC36A4	-0.0875438	0.230977	0.542826
USP9X	-0.0875625	0.230877	0.542826
RAB6A	-0.0875643	0.230868	0.542826
WDR24	-0.0875785	0.230792	0.542826
APOBEC3A	-0.0875972	0.230692	0.542826
TP53I13	-0.0876283	0.230526	0.542818
RTN4	-0.0876425	0.23045	0.542767
TAF1	-0.0876727	0.230288	0.542503
ZNF43	-0.0877065	0.230108	0.542402
RAP1GDS1	-0.0877599	0.229824	0.542071
FAM3C	-0.087767	0.229786	0.542071
NEK9	-0.0877803	0.229715	0.542013
PLSCR1	-0.0877963	0.22963	0.541879
BRWD1	-0.0878381	0.229407	0.541553
MTRR	-0.0878416	0.229388	0.541553
CD46	-0.0878772	0.229199	0.541393
SIRT5	-0.0879065	0.229043	0.541091
PRDX6	-0.0879074	0.229038	0.541091
FNIP1	-0.0879305	0.228915	0.541091
MPPE1	-0.0879314	0.228911	0.541091
F2RL1	-0.0879652	0.228731	0.540969
MNT	-0.0879696	0.228708	0.540969
HCAR3	-0.087991	0.228594	0.54096
SCPEP1	-0.0879981	0.228557	0.540937
TRMT10B	-0.088015	0.228467	0.540791
TALDO1	-0.0880159	0.228462	0.540791
ZNF561	-0.0880363	0.228354	0.540656
SLC39A1	-0.0880408	0.22833	0.540656
DNASE1	-0.088063	0.228212	0.54052
ABHD16B	-0.088103	0.228	0.540085
CISD3	-0.0881296	0.227859	0.539905
SDAD1	-0.0881519	0.227741	0.539803
RPS10	-0.0881759	0.227614	0.539715
CHMP6	-0.0881919	0.227529	0.539715
PIBF1	-0.0882114	0.227426	0.539715
IFITM3	-0.0882221	0.22737	0.539715
MRPL18	-0.0882265	0.227346	0.539715
TRIB1	-0.0882354	0.227299	0.539715
ACSS2	-0.0882363	0.227294	0.539715
PP2D1	-0.0882496	0.227224	0.539715
CDK17	-0.0882514	0.227214	0.539715
CREB5	-0.0883003	0.226956	0.539669
XKRX	-0.0883368	0.226764	0.539344
LYRM1	-0.0883403	0.226745	0.539344
MTRF1L	-0.0883785	0.226543	0.53928
RNF187	-0.0883857	0.226506	0.53928
SC5D	-0.0883919	0.226473	0.53928
MAP3K1	-0.088399	0.226435	0.53928
SLC16A4	-0.0884105	0.226374	0.53928
CEP250	-0.0884301	0.226271	0.53928
CPSF4	-0.0884434	0.226201	0.53928
ZNF24	-0.088447	0.226182	0.53928
CAPN1	-0.0884994	0.225906	0.539035
BTBD9	-0.0885039	0.225883	0.539035
DIMT1	-0.0885057	0.225873	0.539035
SETD2	-0.0885252	0.22577	0.53892
ZC3H10	-0.0885314	0.225738	0.53892
ZNF516	-0.0885385	0.2257	0.53892
KIF13A	-0.0885492	0.225644	0.53892
P4HTM	-0.0885839	0.225462	0.538597
MARF1	-0.0885883	0.225438	0.538597
RGS18	-0.0886088	0.225331	0.538597
MINDY3	-0.0886114	0.225317	0.538597
SLC25A5	-0.0886123	0.225312	0.538597
TRMU	-0.0886274	0.225233	0.538597
TOR1B	-0.0886532	0.225097	0.538597
ATXN7L3B	-0.0886648	0.225037	0.538597
ZFP14	-0.0886772	0.224971	0.538597
ERBIN	-0.0886861	0.224925	0.538597
CUZD1	-0.0886941	0.224883	0.538594
CCL28	-0.0887013	0.224845	0.538571
NF2	-0.0887048	0.224827	0.538571
ITFG1	-0.088719	0.224752	0.538571
ERP29	-0.0887386	0.224649	0.538438
HNRNPA2B1	-0.0887554	0.224561	0.538415
PF4	-0.0887794	0.224435	0.538384
ESYT2	-0.0888034	0.224309	0.538316
KCNJ15	-0.0888239	0.224202	0.538303
CCDC7	-0.0888488	0.224072	0.538124
ZACN	-0.0888506	0.224063	0.538124
CENPK	-0.0888941	0.223835	0.537929
RTF2	-0.0889048	0.223779	0.537929
RAB14	-0.0889137	0.223732	0.537929
GPI	-0.0889172	0.223714	0.537929
ACYP1	-0.088927	0.223663	0.537929
CRLS1	-0.0889421	0.223584	0.537929
THAP11	-0.0889528	0.223528	0.537929
CSE1L	-0.0889812	0.223379	0.537929
RLIM	-0.0889883	0.223342	0.537929
EEF2	-0.0889892	0.223338	0.537929
CLMN	-0.0889963	0.2233	0.537929
INTS8	-0.089039	0.223078	0.537816
PPIAL4E	-0.0890399	0.223073	0.537816
ATPAF2	-0.0890532	0.223004	0.537816
LRCH4	-0.089055	0.222994	0.537816
KDM5B	-0.0891048	0.222735	0.537728
EIF2B1	-0.0891235	0.222637	0.537707
C1orf52	-0.0891581	0.222457	0.537395
ISCA1	-0.0891715	0.222387	0.537294
RBL1	-0.089175	0.222369	0.537294
EPS15	-0.0891901	0.22229	0.537194
RMDN2	-0.0892106	0.222184	0.537194
TRMT13	-0.0892701	0.221874	0.537041
MOB1A	-0.0892728	0.22186	0.537041
RNF39	-0.0892781	0.221832	0.537041
RPRD1A	-0.0892826	0.221809	0.537041
PIP5K1C	-0.0892826	0.221809	0.537041
DDX10	-0.0892986	0.221726	0.537041
ALPK1	-0.0893146	0.221643	0.537041
AARS1	-0.0893546	0.221435	0.536982
HS3ST3B1	-0.0893599	0.221408	0.536982
ASCC1	-0.0893608	0.221403	0.536982
PCGF5	-0.0893644	0.221385	0.536982
MTO1	-0.0893804	0.221302	0.536982
KLHL11	-0.0894061	0.221168	0.536982
IGSF6	-0.089407	0.221163	0.536982
ITGAM	-0.0894079	0.221159	0.536982
VAPA	-0.0894204	0.221094	0.536982
PIK3R4	-0.0894648	0.220864	0.536982
TMEM245	-0.0894932	0.220716	0.536961
FAF1	-0.0895181	0.220587	0.536851
MRPS27	-0.0895199	0.220578	0.536851
RNF146	-0.0895555	0.220394	0.53672
ZNF827	-0.0896221	0.220049	0.536409
CXCL8	-0.0896274	0.220022	0.536409
PLEKHA3	-0.0896453	0.21993	0.536409
PYROXD1	-0.0896541	0.219884	0.536409
IL27RA	-0.0896986	0.219655	0.536409
CEP85L	-0.089735	0.219467	0.536409
FBXO48	-0.0897519	0.21938	0.536371
UFD1	-0.0897546	0.219366	0.536371
RAB28	-0.0898017	0.219123	0.536332
TMEM86B	-0.089804	0.219111	0.536332
ZBED3	-0.0898248	0.219004	0.536181
SOCS1	-0.0898541	0.218853	0.535976
KAT2B	-0.0898924	0.218656	0.535976
RPL32	-0.0899173	0.218528	0.53597
VDAC3	-0.0899466	0.218377	0.535668
RAB21	-0.0899733	0.21824	0.535468
KPNA6	-0.0899804	0.218204	0.535468
KBTBD2	-0.0900062	0.218071	0.535468
ZNF510	-0.0900159	0.218021	0.535468
RPL14	-0.0900293	0.217953	0.535468
H3C4	-0.0900355	0.217921	0.535468
SENP7	-0.0900444	0.217875	0.535468
MRPL16	-0.0901208	0.217483	0.53511
TRAF4	-0.0901244	0.217465	0.53511
SMIM29	-0.0901422	0.217374	0.53511
CDRT4	-0.0901502	0.217333	0.53511
PDAP1	-0.0901653	0.217255	0.53511
MYOT	-0.0902161	0.216995	0.535022
TIAL1	-0.0902435	0.216855	0.535022
BCLAF3	-0.0902479	0.216832	0.535022
EDRF1	-0.0902533	0.216805	0.535022
ANAPC4	-0.0902675	0.216732	0.535022
GLIPR2	-0.0902737	0.216701	0.535022
TMEM183A	-0.0902888	0.216623	0.535022
PLAA	-0.0902942	0.216596	0.535022
FABP3	-0.090312	0.216505	0.535022
GPBP1L1	-0.0903155	0.216487	0.535022
ZNF106	-0.0903164	0.216483	0.535022
ZSCAN26	-0.0903253	0.216437	0.535022
RBM47	-0.0903466	0.216328	0.535022
ZNF302	-0.0903493	0.216315	0.535022
ZKSCAN1	-0.0903502	0.21631	0.535022
NMRK1	-0.0903537	0.216292	0.535022
ESD	-0.0903831	0.216142	0.535022
RPS4X	-0.0903955	0.216079	0.535022
YWHAZ	-0.0904453	0.215825	0.535011
DAP	-0.0904462	0.21582	0.535011
ZBED4	-0.0904631	0.215734	0.534975
RBBP4	-0.0904959	0.215567	0.534732
NFE2L2	-0.0905111	0.21549	0.534644
MRPL11	-0.0905528	0.215277	0.534297
WASHC4	-0.0905724	0.215178	0.534145
ZNG1E	-0.0906026	0.215024	0.533935
SLMAP	-0.0906577	0.214744	0.533648
FBXL17	-0.090664	0.214712	0.533648
CLSTN3	-0.0906808	0.214627	0.533648
PPT1	-0.0907431	0.214311	0.533575
DDX24	-0.0907546	0.214252	0.533567
KLF3	-0.0907751	0.214149	0.533447
TNFSF13B	-0.0907893	0.214077	0.533405
RFWD3	-0.0908791	0.213622	0.532893
NUP58	-0.0909022	0.213505	0.532808
RPL27A	-0.0909466	0.21328	0.532655
ORMDL3	-0.0909849	0.213087	0.532317
PHF14	-0.0909964	0.213029	0.532263
MBP	-0.0910657	0.212679	0.531849
HEBP2	-0.0910773	0.212621	0.531842
PTER	-0.0910817	0.212598	0.531842
SPINK9	-0.0910835	0.21259	0.531842
GRK5	-0.0910897	0.212558	0.531842
RABL3	-0.091096	0.212527	0.531842
KIAA1143	-0.0911066	0.212473	0.531842
ZNF8	-0.09112	0.212406	0.531842
PSMG4	-0.0911395	0.212307	0.531678
DHRS1	-0.0911662	0.212173	0.531678
WDR70	-0.0911866	0.21207	0.531678
TP53INP1	-0.0911991	0.212007	0.531651
ECH1	-0.0912275	0.211864	0.531438
SERPINB8	-0.0912569	0.211717	0.531374
PRAF2	-0.0912659	0.211671	0.531329
CPLANE1	-0.0912666	0.211667	0.531329
TANGO6	-0.0912791	0.211605	0.531329
LRRFIP1	-0.09128	0.2116	0.531329
EEF1D	-0.0912933	0.211533	0.531329
CDK4	-0.0913644	0.211176	0.53071
WBP4	-0.091424	0.210878	0.530651
BTNL3	-0.0914444	0.210776	0.530651
GPATCH4	-0.0914622	0.210686	0.530516
RFLNB	-0.0914649	0.210673	0.530516
SQOR	-0.0914906	0.210544	0.530496
CNNM4	-0.0914933	0.21053	0.530496
NSA2	-0.091528	0.210357	0.530445
LMO4	-0.0915369	0.210312	0.530407
ACTR5	-0.0915378	0.210308	0.530407
ZEB1	-0.091552	0.210237	0.530394
ACLY	-0.0915831	0.210081	0.53024
AKAP1	-0.0916471	0.209761	0.529641
VAMP8	-0.091648	0.209757	0.529641
SORT1	-0.0916853	0.20957	0.529437
KLF6	-0.09172	0.209397	0.529199
CTNND1	-0.0917324	0.209335	0.52919
DCTD	-0.0917449	0.209273	0.52917
IPO8	-0.0917458	0.209269	0.52917
CSNK2A2	-0.0917591	0.209202	0.52917
ATP5F1A	-0.0917591	0.209202	0.52917
VMP1	-0.0917822	0.209087	0.52917
STAM	-0.0918018	0.20899	0.52917
TLR8	-0.0918311	0.208844	0.529058
METTL25B	-0.0918524	0.208738	0.529058
CPSF2	-0.0918738	0.208631	0.528896
FARS2	-0.0918995	0.208503	0.528891
CLIP1	-0.0919022	0.20849	0.528891
PCNX4	-0.0919244	0.20838	0.528786
STAU1	-0.0919298	0.208353	0.528786
YPEL1	-0.0919378	0.208313	0.528786
FAM120AOS	-0.0919467	0.208269	0.528786
TMED2	-0.0919529	0.208238	0.528786
EIF3J	-0.0919707	0.20815	0.528786
CXCR4	-0.0919778	0.208115	0.528786
HECTD1	-0.0919973	0.208017	0.528786
SNX10	-0.0920071	0.207969	0.528786
TWF1	-0.0920116	0.207947	0.528786
PLAC8	-0.0920462	0.207775	0.528784
GATC	-0.0920649	0.207682	0.528748
SCMH1	-0.0920773	0.207621	0.528748
FAM32A	-0.0920924	0.207546	0.528748
TRIM52	-0.0920996	0.20751	0.528748
MTX3	-0.0921316	0.207352	0.528748
TRAPPC10	-0.0921476	0.207273	0.528748
BNIP3L	-0.0921636	0.207193	0.528748
RALGAPA2	-0.0921716	0.207154	0.528748
TAS2R5	-0.0921797	0.207114	0.528748
SMARCAD1	-0.092192	0.207053	0.528748
CDA	-0.0922062	0.206982	0.528748
MITD1	-0.0922071	0.206978	0.528748
CALU	-0.0922107	0.20696	0.528748
ABL2	-0.0922107	0.20696	0.528748
GNAS	-0.0922356	0.206837	0.528748
AMMECR1	-0.0922516	0.206758	0.528748
ASF1A	-0.0922551	0.206741	0.528748
ATAT1	-0.0922729	0.206653	0.528748
CLN6	-0.0923031	0.206504	0.528748
NOP10	-0.0923556	0.206245	0.528552
TRNT1	-0.0923885	0.206082	0.528552
PIP4P2	-0.0923938	0.206056	0.528552
KLHL5	-0.092424	0.205907	0.528429
MTM1	-0.0924276	0.20589	0.528429
ITPA	-0.0924285	0.205885	0.528429
HIPK3	-0.092432	0.205868	0.528429
MYCBP	-0.0924356	0.20585	0.528429
KIR2DS4	-0.0924428	0.205815	0.528429
IPO4	-0.0924568	0.205745	0.528429
ITPRID2	-0.0924569	0.205745	0.528429
SLC2A9	-0.0924907	0.205579	0.528403
PSMD13	-0.0925031	0.205518	0.528403
BTNL8	-0.0925476	0.205299	0.528218
RAB2B	-0.0925618	0.205229	0.528218
GLRX3	-0.0925698	0.20519	0.528218
ST6GALNAC6	-0.0925885	0.205098	0.528218
ZNF841	-0.0925885	0.205098	0.528218
SIGLEC9	-0.0925894	0.205094	0.528218
GRAMD4	-0.0925938	0.205072	0.528218
NABP1	-0.0926018	0.205032	0.528218
GTF3C3	-0.0926027	0.205028	0.528218
MICALL1	-0.0926071	0.205006	0.528218
TTI1	-0.0926267	0.20491	0.528218
TRPM7	-0.0926294	0.204897	0.528218
TIGD2	-0.0926898	0.2046	0.528172
ARHGEF10L	-0.0927227	0.204439	0.528039
PDCD2	-0.0927262	0.204422	0.528039
GOT1	-0.0927378	0.204365	0.527988
TRIM11	-0.0927494	0.204308	0.527986
SRI	-0.09276	0.204256	0.527986
CCDC66	-0.0927689	0.204213	0.527986
CDC5L	-0.0928151	0.203986	0.527883
ZBTB38	-0.0928596	0.203769	0.527651
SETD1A	-0.0928818	0.20366	0.527583
EIF2S1	-0.0928996	0.203573	0.5275
ZNF25	-0.0929823	0.20317	0.526666
MGAT4B	-0.0929929	0.203117	0.526602
RASSF1	-0.0930258	0.202957	0.526493
PHYKPL	-0.093032	0.202927	0.526493
PLGLB2	-0.0930465	0.202856	0.526493
RNF103	-0.0930738	0.202723	0.526359
RIC8B	-0.093088	0.202654	0.526359
RAP2B	-0.0930978	0.202606	0.526339
PDS5B	-0.0931298	0.20245	0.526076
TMEM260	-0.0931529	0.202338	0.525925
STX10	-0.093176	0.202225	0.525846
RASA2	-0.0932178	0.202022	0.525602
TMEM273	-0.0932756	0.201742	0.525297
RPLP1	-0.0932952	0.201647	0.525263
PRDX2	-0.0932996	0.201625	0.525263
TCTN3	-0.0933014	0.201616	0.525263
PAPOLA	-0.0933032	0.201608	0.525263
BMP2K	-0.0933218	0.201517	0.525263
CHD1L	-0.0933289	0.201483	0.525263
ACTR3	-0.0933716	0.201276	0.525263
SLC19A1	-0.0933947	0.201164	0.525141
GRPEL2	-0.0934036	0.201121	0.525141
SERPINA1	-0.0934214	0.201035	0.525089
GSTM1	-0.0934299	0.200994	0.525089
ATP10D	-0.0934338	0.200974	0.525089
IER3	-0.0934578	0.200858	0.525089
CLINT1	-0.0934729	0.200785	0.525089
STIMATE-MUSTN1	-0.0935031	0.200639	0.525089
POLR3C	-0.0935263	0.200527	0.525089
IFNGR1	-0.0935601	0.200364	0.524974
CYB5R4	-0.0935609	0.200359	0.524974
H2AC20	-0.0935903	0.200218	0.52492
PIK3AP1	-0.0936089	0.200128	0.524783
MIIP	-0.0936303	0.200025	0.524585
CUL5	-0.0936525	0.199917	0.524518
VDAC2	-0.0936587	0.199887	0.524518
RBM3	-0.0937023	0.199677	0.524518
DUSP16	-0.0937156	0.199613	0.524505
MRPS18C	-0.0937325	0.199532	0.524435
ARFGEF2	-0.0937583	0.199408	0.524268
ZNF468	-0.0937618	0.199391	0.524268
PEX1	-0.0937707	0.199348	0.524268
LRP1	-0.0937858	0.199275	0.524268
DUSP6	-0.0938232	0.199095	0.524217
FRAT1	-0.0938472	0.19898	0.524057
COQ8B	-0.0938658	0.19889	0.523892
FNTA	-0.0938863	0.198792	0.523817
PIP4K2A	-0.0938952	0.198749	0.523817
TICAM1	-0.0938996	0.198728	0.523817
CSRNP1	-0.0939254	0.198604	0.523817
IFT80	-0.0939387	0.19854	0.523817
RESF1	-0.0939387	0.19854	0.523817
CEP350	-0.0939912	0.198289	0.523679
SPTY2D1	-0.0939938	0.198276	0.523679
CTNNBL1	-0.0940125	0.198186	0.523679
LY86	-0.0940543	0.197986	0.523565
PTPN22	-0.0940623	0.197948	0.523565
NAA50	-0.0940907	0.197812	0.523482
TP53BP2	-0.0941085	0.197727	0.523482
TMEM165	-0.0941138	0.197701	0.523482
CCT6A	-0.0941272	0.197637	0.523482
SPPL3	-0.0941272	0.197637	0.523482
TMOD3	-0.0941814	0.197378	0.5232
LCOR	-0.094217	0.197208	0.522893
GGPS1	-0.0942339	0.197127	0.522823
BNIP3	-0.0942605	0.197	0.52263
ENOPH1	-0.0943139	0.196745	0.522242
PRKCB	-0.0943236	0.196699	0.52219
ERMN	-0.0943823	0.19642	0.521808
RUFY1	-0.0943885	0.19639	0.521801
MIER3	-0.0943894	0.196386	0.521801
SDCBP	-0.0944187	0.196246	0.521635
CAPG	-0.0944241	0.196221	0.521635
ECHDC2	-0.0944401	0.196144	0.521581
BCAP31	-0.0944445	0.196123	0.521581
TEX261	-0.094457	0.196064	0.521511
PBRM1	-0.0945245	0.195743	0.521097
ZFR	-0.0945681	0.195536	0.52097
CASP4	-0.0945805	0.195477	0.52097
UBFD1	-0.0945876	0.195443	0.52097
HEMK1	-0.0945983	0.195393	0.520948
GRINA	-0.0946045	0.195363	0.520942
GLUL	-0.0946152	0.195313	0.520879
CFLAR	-0.0946419	0.195186	0.520758
LSM6	-0.0946543	0.195127	0.520673
SLC48A1	-0.0946792	0.195009	0.520459
AGAP2	-0.0946854	0.19498	0.520459
ANKRD36C	-0.0947112	0.194858	0.520436
OXR1	-0.0947236	0.194799	0.520373
R3HDM4	-0.0947414	0.194715	0.520247
ZC3HC1	-0.0947619	0.194618	0.520247
DHX29	-0.094769	0.194584	0.520233
MS4A1	-0.0947859	0.194504	0.520107
RPL18A	-0.094817	0.194357	0.519915
ZNF132	-0.0948432	0.194233	0.519655
N4BP1	-0.0948499	0.194202	0.519643
IFT27	-0.0948605	0.194152	0.519581
SEMA4A	-0.0948739	0.194089	0.519574
COA6	-0.0948913	0.194006	0.519544
USP37	-0.0948979	0.193975	0.519544
FAM117A	-0.0949948	0.193518	0.519185
OR52K1	-0.0949954	0.193516	0.519185
CD55	-0.0950454	0.19328	0.518906
DUSP1	-0.0950819	0.193108	0.518518
FKTN	-0.0950961	0.193041	0.518478
ZW10	-0.095097	0.193037	0.518478
PTTG2	-0.0950993	0.193026	0.518478
IFNGR2	-0.0951041	0.193004	0.518478
VPS13B	-0.095129	0.192887	0.518478
ZCCHC7	-0.0951557	0.192762	0.518478
SNAP29	-0.0951601	0.192741	0.518478
GLIPR1	-0.0951957	0.192574	0.518383
RPS15	-0.0952197	0.192461	0.51829
CHCHD2	-0.0952232	0.192444	0.51829
B3GAT2	-0.0952357	0.192386	0.51829
RAB5A	-0.0952374	0.192378	0.51829
TECPR2	-0.0952428	0.192353	0.51829
CCNI	-0.0952721	0.192215	0.518287
ZNHIT3	-0.0952766	0.192194	0.518287
NCR3	-0.0953059	0.192057	0.518287
GLO1	-0.0953139	0.192019	0.518287
ZC3H11B	-0.0953302	0.191943	0.518287
ZZZ3	-0.095345	0.191874	0.518287
OR2W3	-0.0953521	0.19184	0.518287
FOS	-0.0955308	0.191005	0.517269
EIF3CL	-0.0955622	0.190858	0.517178
KPNB1	-0.095577	0.19079	0.517178
REPS2	-0.0955886	0.190736	0.517121
SUGP2	-0.0955957	0.190703	0.517121
MPI	-0.0956108	0.190632	0.517121
ZNF528	-0.0956383	0.190504	0.516928
SH2D1A	-0.0956401	0.190496	0.516928
H2AC7	-0.0956686	0.190363	0.516692
RBM41	-0.095681	0.190305	0.516608
NNT	-0.095721	0.190119	0.516366
SMU1	-0.0957655	0.189912	0.516136
HLA-DQB1	-0.0957921	0.189789	0.516078
GNB5	-0.0958081	0.189714	0.516022
FNDC3B	-0.0958632	0.189458	0.515836
TMEM263	-0.0959006	0.189285	0.515583
RPS6KA3	-0.0959166	0.189211	0.515527
ZFYVE16	-0.0959326	0.189137	0.515398
ANKRD44	-0.0959806	0.188915	0.515156
CSTF2T	-0.0960259	0.188705	0.51473
GIMAP7	-0.0960446	0.188619	0.514713
SLC12A9	-0.0960624	0.188536	0.514562
GUF1	-0.0960632	0.188532	0.514562
ELMOD2	-0.0960801	0.188454	0.514556
WWP1	-0.0961441	0.188159	0.514406
PLEKHA2	-0.0961859	0.187966	0.514131
MICB	-0.0962499	0.187671	0.514001
MED13	-0.0962899	0.187487	0.513808
GPR180	-0.0963041	0.187421	0.513702
USP48	-0.0963095	0.187397	0.513702
HSDL2	-0.0963228	0.187335	0.513702
ABCA5	-0.096361	0.18716	0.513456
BCLAF1	-0.0963868	0.187041	0.513336
STEAP4	-0.0964802	0.186613	0.513174
TBC1D4	-0.0964908	0.186564	0.513174
SLC35A2	-0.0965602	0.186246	0.512806
RELL2	-0.0965726	0.186189	0.512804
DISC1	-0.0965833	0.18614	0.512804
SESTD1	-0.0966375	0.185892	0.512545
TUBA4A	-0.0966668	0.185758	0.512369
SUMF2	-0.096697	0.185619	0.512205
SET	-0.096705	0.185583	0.512205
CEMIP2	-0.0967059	0.185579	0.512205
COQ4	-0.0967326	0.185457	0.512205
BAZ1B	-0.0967708	0.185283	0.512066
ZDHHC16	-0.0968811	0.18478	0.511277
ARFIP2	-0.0968891	0.184744	0.511277
TPGS2	-0.0968926	0.184727	0.511277
EID1	-0.0968953	0.184715	0.511277
CASP3	-0.0969068	0.184663	0.511277
TMEM123	-0.0969095	0.18465	0.511277
MOB3C	-0.0969619	0.184412	0.511052
MKLN1	-0.0969753	0.184351	0.511027
SND1	-0.0969868	0.184299	0.510959
FEM1B	-0.0970073	0.184206	0.510775
SPATA31G1	-0.0970339	0.184085	0.51066
KCNJ2	-0.0970411	0.184052	0.510644
ORC2	-0.0970482	0.18402	0.510644
TGDS	-0.0970668	0.183935	0.510613
MTIF3	-0.0970766	0.183891	0.510613
INO80	-0.0971219	0.183685	0.510216
LDLRAD4	-0.0971451	0.18358	0.51016
UBE2D4	-0.0971673	0.18348	0.51001
ARFGEF1	-0.0971762	0.183439	0.509972
UBTF	-0.0971788	0.183427	0.509972
IL6ST	-0.0971806	0.183419	0.509972
MCU	-0.0971993	0.183335	0.509972
GABARAPL2	-0.0972464	0.183121	0.509676
AAMP	-0.0972517	0.183097	0.509676
SLAIN2	-0.0972571	0.183073	0.509676
ANKH	-0.0972748	0.182993	0.509676
MRPS11	-0.0972793	0.182973	0.509676
ZNF235	-0.097314	0.182816	0.509676
HNRNPA3	-0.0973273	0.182756	0.509676
TNPO2	-0.0973575	0.182619	0.509568
IDNK	-0.0973673	0.182575	0.509554
UBXN2B	-0.0973673	0.182575	0.509554
TMED9	-0.0973984	0.182435	0.50931
EDC3	-0.0974108	0.182379	0.509301
FAM219A	-0.0974206	0.182334	0.509252
UBR1	-0.0974331	0.182278	0.509169
RPP38	-0.097434	0.182274	0.509169
RO60	-0.09749	0.182022	0.508951
SMIM18	-0.0975033	0.181962	0.508951
SLC39A11	-0.0975131	0.181918	0.508951
PJA2	-0.0975157	0.181906	0.508951
PTGS2	-0.0975264	0.181858	0.508951
CD72	-0.0975326	0.18183	0.508951
RGP1	-0.0975611	0.181702	0.508951
PIK3R1	-0.0975797	0.181618	0.508951
CDH23	-0.0976029	0.181514	0.508951
CTBS	-0.0976029	0.181514	0.508951
CUBN	-0.0976037	0.18151	0.508951
MEA1	-0.0976109	0.181478	0.508951
ZBTB7B	-0.0976117	0.181474	0.508951
GOLGA7	-0.0976562	0.181274	0.508951
DDX60L	-0.0976562	0.181274	0.508951
NEMP2	-0.0976722	0.181202	0.508951
MTF1	-0.0976882	0.181131	0.508951
RALA	-0.0976944	0.181103	0.508951
NFKB2	-0.0976989	0.181083	0.508951
CD8B	-0.0977255	0.180963	0.508804
NDUFB7	-0.0977362	0.180915	0.508755
ABHD5	-0.097754	0.180836	0.508713
KLF11	-0.0977637	0.180792	0.508705
MACF1	-0.0977735	0.180748	0.508655
IPO5	-0.0977789	0.180724	0.508655
CAND1	-0.0978073	0.180597	0.508527
PHB1	-0.0978358	0.180469	0.508435
ABHD3	-0.0978473	0.180417	0.508435
CCDC28B	-0.0978562	0.180378	0.508431
SELENOI	-0.0978775	0.180282	0.50824
MSMP	-0.0978882	0.180235	0.50824
DNAJC8	-0.0978989	0.180187	0.50824
ZRANB1	-0.097906	0.180155	0.50824
STK38	-0.0979131	0.180123	0.50824
TOPORS	-0.0979238	0.180076	0.50824
BYSL	-0.0979291	0.180052	0.50824
C11orf54	-0.0979344	0.180028	0.50824
ZDHHC21	-0.097962	0.179905	0.50824
COMMD3	-0.0979664	0.179885	0.50824
C12orf76	-0.097978	0.179833	0.50824
UBA6	-0.0980162	0.179663	0.50824
PCDH9	-0.0980224	0.179635	0.50824
VCL	-0.0981211	0.179195	0.507997
RHOU	-0.0981318	0.179148	0.507937
WASHC2A	-0.0982144	0.17878	0.507526
BRD10	-0.0982438	0.17865	0.507421
REST	-0.0982473	0.178634	0.507421
SENP1	-0.0982758	0.178508	0.507242
CFAP126	-0.0982882	0.178452	0.507242
PCM1	-0.0983113	0.17835	0.507242
TMA16	-0.0983842	0.178026	0.506997
GK3	-0.0984136	0.177896	0.506926
SHKBP1	-0.0984375	0.17779	0.506732
SERF2	-0.0984518	0.177727	0.506732
PA2G4	-0.0984544	0.177716	0.506732
FASTK	-0.0985051	0.177491	0.506589
RFC5	-0.098506	0.177487	0.506589
KLF16	-0.0985344	0.177362	0.506451
LRRC25	-0.0985371	0.17735	0.506451
EIF4EBP1	-0.0985442	0.177318	0.506451
STIP1	-0.098554	0.177275	0.506429
PPP3CC	-0.0985744	0.177185	0.506301
FCRL2	-0.0985816	0.177154	0.506301
COPZ1	-0.0985842	0.177142	0.506301
BABAM2	-0.0985931	0.177103	0.506301
THAP6	-0.0986331	0.176926	0.505989
SNX29	-0.0986376	0.176906	0.505989
PPP2R2A	-0.0986749	0.176742	0.505731
KRTCAP2	-0.0986882	0.176683	0.505637
MYADM	-0.0986944	0.176656	0.505634
ACTR3C	-0.098698	0.17664	0.505634
SCAND1	-0.0987042	0.176613	0.505634
PLSCR3	-0.0987352	0.176476	0.505634
LUC7L3	-0.0987407	0.176452	0.505634
TRAFD1	-0.0987584	0.176374	0.505634
SKP1	-0.0987611	0.176362	0.505634
STAMBPL1	-0.0987709	0.176319	0.505634
AZI2	-0.0988287	0.176065	0.505295
JMJD1C	-0.0988376	0.176026	0.505258
ILK	-0.0988536	0.175956	0.505207
KPNA4	-0.0988633	0.175913	0.505159
TRIM62	-0.098954	0.175515	0.504412
SMC5	-0.0989709	0.175441	0.504412
EXT2	-0.0990091	0.175273	0.504149
SENP2	-0.0990553	0.175071	0.50395
PVRIG	-0.0990601	0.17505	0.50395
USP45	-0.0990776	0.174973	0.50395
DR1	-0.0991149	0.17481	0.503569
BRD3	-0.0991193	0.174791	0.503569
KIF3B	-0.0991362	0.174717	0.503569
MRPL58	-0.0991514	0.174651	0.503562
AIDA	-0.0991629	0.1746	0.503492
THUMPD3	-0.0991807	0.174523	0.503419
CLPTM1	-0.09925	0.17422	0.502697
TMEM87B	-0.09925	0.17422	0.502697
DNAJB7	-0.0992502	0.174219	0.502697
YWHAQ	-0.0992927	0.174034	0.502612
CARD8	-0.0992954	0.174023	0.502612
UTP25	-0.0993096	0.173961	0.50255
C11orf65	-0.0993229	0.173903	0.502458
TKFC	-0.0993256	0.173891	0.502458
PIGF	-0.0993487	0.17379	0.502359
TRAF5	-0.0993638	0.173725	0.50232
PLXNC1	-0.0993709	0.173694	0.502306
TTC5	-0.0993718	0.17369	0.502306
ACAP2	-0.099402	0.173558	0.502216
ATP2C1	-0.0994082	0.173531	0.502216
WDR83OS	-0.0994527	0.173338	0.502031
TMEM126B	-0.0994562	0.173323	0.502031
MPHOSPH8	-0.0994776	0.17323	0.501869
NDUFV1	-0.0995096	0.173091	0.501617
RAF1	-0.0995194	0.173049	0.50157
IFIT5	-0.0995256	0.173022	0.50157
FUCA1	-0.0995416	0.172952	0.501517
PTPN7	-0.0995585	0.172879	0.501443
RBM12	-0.0995896	0.172744	0.501443
SIAH1	-0.099602	0.17269	0.501443
PRPS1	-0.0996145	0.172636	0.501443
NAA30	-0.0996491	0.172486	0.501222
EIF3M	-0.099658	0.172448	0.501222
KPNA1	-0.0996669	0.172409	0.501222
PCNX1	-0.0996785	0.172359	0.501222
PHKB	-0.0996918	0.172301	0.501222
CCL4	-0.0997167	0.172194	0.501222
ZBTB41	-0.0997211	0.172175	0.501222
PPIE	-0.0997309	0.172132	0.501222
NHS	-0.0997407	0.17209	0.501222
ACRBP	-0.0997567	0.172021	0.501222
ARMC7	-0.0997674	0.171975	0.501222
BFAR	-0.0997869	0.17189	0.501222
CUL3	-0.0998225	0.171737	0.501222
RAB2A	-0.0998349	0.171683	0.501157
BASP1	-0.0998394	0.171664	0.501157
ING3	-0.0998554	0.171595	0.501051
TMEM87A	-0.0998936	0.17143	0.500755
TRIM37	-0.0999016	0.171396	0.500755
ADO	-0.0999194	0.171319	0.500701
HNRNPR	-0.0999238	0.1713	0.500701
NDOR1	-0.0999283	0.171281	0.500701
PAFAH2	-0.0999309	0.171269	0.500701
C11orf58	-0.099962	0.171135	0.500701
B3GAT3	-0.0999647	0.171124	0.500701
COA5	-0.0999736	0.171086	0.500701
MYD88	-0.0999994	0.170975	0.500606
HAUS6	-0.100048	0.170765	0.500143
SYCP3	-0.100069	0.170677	0.499962
LHX4	-0.100078	0.170635	0.499915
RGS19	-0.100086	0.170604	0.499915
BZW1	-0.100092	0.170578	0.499915
MALT1	-0.100101	0.170539	0.499915
PPTC7	-0.100121	0.170452	0.499915
JMJD7-PLA2G4B	-0.100122	0.170448	0.499915
PCDHGA9	-0.100126	0.17043	0.499915
ARB2A	-0.100151	0.170322	0.499915
GRAP2	-0.100174	0.170223	0.499904
CARF	-0.100193	0.170143	0.499766
SLC18B1	-0.100226	0.170002	0.499504
STT3B	-0.100271	0.169808	0.499162
WDR5B	-0.100295	0.169705	0.499005
ZNF292	-0.10034	0.169515	0.499005
STX3	-0.100345	0.169492	0.499005
TMED7	-0.100383	0.169333	0.499005
PRDM8	-0.100394	0.169284	0.499005
PRAMEF19	-0.100432	0.169123	0.49868
LPCAT1	-0.100442	0.169079	0.49868
TOP2B	-0.100499	0.168836	0.498447
LEPROT	-0.100501	0.168829	0.498447
TAF2	-0.100511	0.168783	0.498447
DUS2	-0.100536	0.168677	0.498447
C5AR1	-0.100537	0.168674	0.498447
PCBP2	-0.100551	0.168617	0.498447
TRMT112	-0.100567	0.168549	0.498447
GM2A	-0.100587	0.168462	0.498332
PRKDC	-0.100635	0.168258	0.498146
RPE	-0.10068	0.168065	0.498146
TRAT1	-0.100681	0.168061	0.498146
AMBRA1	-0.100687	0.168035	0.498146
NCF4	-0.100713	0.167925	0.498146
AP5Z1	-0.100713	0.167925	0.498146
IMPDH1	-0.10072	0.167895	0.498146
ST6GALNAC2	-0.100772	0.167677	0.497835
TANK	-0.100783	0.167631	0.497789
C12orf75	-0.100805	0.167537	0.497789
SPTLC1	-0.100843	0.167375	0.497477
MLEC	-0.100857	0.167315	0.497377
RLF	-0.100881	0.167214	0.497377
DPM2	-0.100893	0.167165	0.497368
JUND	-0.100951	0.166917	0.497265
GRAMD1A	-0.100957	0.166894	0.497265
IARS1	-0.101008	0.166677	0.497088
FAM217B	-0.101018	0.166635	0.497042
L3HYPDH	-0.101023	0.166613	0.497042
TLR9	-0.101094	0.166317	0.496323
SMPD3	-0.101139	0.166126	0.49629
EPHA4	-0.101144	0.166103	0.49629
PHIP	-0.101147	0.166092	0.49629
PREPL	-0.101186	0.165928	0.496261
XPA	-0.101189	0.165916	0.496261
CWC15	-0.101189	0.165916	0.496261
SLC31A1	-0.101248	0.165666	0.496071
LRCH1	-0.101264	0.165599	0.496066
SLC16A7	-0.101279	0.165539	0.495999
PSME1	-0.101305	0.165427	0.495895
LPAR6	-0.101327	0.165334	0.495798
TBCK	-0.101327	0.165334	0.495798
TGIF2	-0.101361	0.165192	0.495731
POLR1B	-0.10139	0.165073	0.495605
ZNF780B	-0.101391	0.165069	0.495605
LTA4H	-0.101396	0.165047	0.495605
DPH5	-0.101401	0.165025	0.495605
GPR107	-0.101506	0.164586	0.495222
AP1S2	-0.101507	0.164582	0.495222
PSMC2	-0.101513	0.164556	0.495222
IREB2	-0.101522	0.164519	0.495222
AAR2	-0.101541	0.164441	0.495222
SAE1	-0.101551	0.1644	0.495222
TM7SF3	-0.101553	0.164389	0.495222
ZNF586	-0.101556	0.164378	0.495222
VPS26A	-0.101573	0.164307	0.495222
BMPR2	-0.101578	0.164285	0.495222
GALNT10	-0.101599	0.1642	0.495222
COX15	-0.101613	0.16414	0.495222
HMGN3	-0.101632	0.164059	0.495222
AIF1	-0.101703	0.163766	0.494921
DOK2	-0.101705	0.163755	0.494921
ATG4A	-0.101711	0.163733	0.494921
MANEA	-0.101755	0.163548	0.49456
PLEKHJ1	-0.101758	0.163537	0.49456
H2BC15	-0.101758	0.163537	0.49456
UBE2Q1	-0.101759	0.163529	0.49456
AP5B1	-0.101789	0.163407	0.49456
EMC8	-0.10181	0.163318	0.49456
NCR1	-0.101819	0.163282	0.494543
TAS2R46	-0.101827	0.163248	0.494543
RPL7A	-0.10185	0.163152	0.494485
P2RX7	-0.101861	0.163108	0.494484
ZNF189	-0.101905	0.162923	0.49428
UQCRC2	-0.101922	0.162853	0.494179
CIAO2A	-0.101922	0.162853	0.494179
ZCCHC3	-0.101926	0.162839	0.494179
SMCHD1	-0.101933	0.162809	0.494179
CARMIL2	-0.101948	0.162747	0.494179
WDFY1	-0.101985	0.162592	0.494163
ACSL4	-0.10202	0.162448	0.493961
ZRANB2	-0.102031	0.162404	0.493949
RAB30	-0.102032	0.162397	0.493949
TNFRSF10D	-0.10204	0.162364	0.493949
SUMO4	-0.102049	0.162327	0.493949
NHP2	-0.102053	0.162312	0.493949
SCRN3	-0.102124	0.162018	0.493949
TOMM20	-0.10214	0.161952	0.493933
EPHX1	-0.102145	0.16193	0.493933
F11R	-0.102159	0.161875	0.493933
PPP4R3B	-0.102163	0.161857	0.493933
MAK	-0.102166	0.161846	0.493933
AMD1	-0.102167	0.161842	0.493933
BLMH	-0.102183	0.161776	0.493933
AVIL	-0.102191	0.161739	0.493933
ZNF787	-0.102235	0.16156	0.493933
TMCC3	-0.102239	0.161541	0.493933
DNAJB4	-0.10224	0.161538	0.493933
ADD1	-0.102242	0.16153	0.493933
ACADSB	-0.102287	0.161343	0.493933
HSPA8	-0.102309	0.161256	0.493842
ZFAND2B	-0.102309	0.161256	0.493842
OSCAR	-0.102315	0.16123	0.493842
ADAMTSL4	-0.102324	0.161193	0.493842
PNOC	-0.102343	0.161117	0.493842
SLC38A9	-0.102419	0.160802	0.493136
PDS5A	-0.102451	0.160671	0.492835
ZNF706	-0.102481	0.160547	0.492835
KLRG1	-0.102482	0.160543	0.492835
CZIB	-0.102513	0.160416	0.492835
EVA1C	-0.10255	0.160266	0.49277
TUBE1	-0.102557	0.160237	0.49277
SMTNL1	-0.102597	0.160073	0.492649
AMZ2	-0.102602	0.160051	0.492649
SIKE1	-0.102606	0.160037	0.492649
AKAP8L	-0.102655	0.159833	0.492539
SYT2	-0.102731	0.159524	0.491981
LATS1	-0.102746	0.159463	0.491981
PAX5	-0.10276	0.159405	0.491981
INTS2	-0.102784	0.159307	0.49194
CERS5	-0.102799	0.159245	0.491829
TSC2	-0.102819	0.159165	0.491661
SRSF8	-0.102835	0.1591	0.491661
COQ8A	-0.102837	0.159093	0.491661
POU2AF1	-0.102842	0.159071	0.491661
MAPRE1	-0.102916	0.158771	0.491129
NIBAN1	-0.102926	0.158731	0.491129
SRPRB	-0.102959	0.158593	0.490997
BLOC1S1	-0.102965	0.158572	0.490997
RBM39	-0.102966	0.158568	0.490997
MRPL37	-0.102974	0.158536	0.490997
ABTB3	-0.102991	0.158463	0.490997
IRAK4	-0.103015	0.158369	0.490997
DOCK5	-0.103019	0.158351	0.490997
ALG6	-0.103027	0.158319	0.490997
PDP1	-0.103028	0.158315	0.490997
FLOT2	-0.10306	0.158185	0.490997
BROX	-0.103114	0.157965	0.490664
POLR2B	-0.103117	0.157955	0.490664
ZBTB37	-0.103121	0.157937	0.490664
CD44	-0.103129	0.157904	0.490664
MKRN2	-0.103134	0.157886	0.490664
EXOC1	-0.103153	0.157807	0.490612
SPRYD4	-0.103161	0.157775	0.490591
SGPP1	-0.103165	0.15776	0.490591
NBPF14	-0.103167	0.157749	0.490591
FBXO3	-0.10317	0.157739	0.490591
KDM2B	-0.10318	0.157699	0.490591
SMG1	-0.103183	0.157685	0.490591
JUNB	-0.103189	0.157663	0.490591
SLC39A13	-0.103191	0.157652	0.490591
PARP16	-0.103201	0.157613	0.490591
SRBD1	-0.103224	0.157519	0.490509
MTERF1	-0.103273	0.157321	0.490405
UBE2D3	-0.103284	0.157278	0.490405
CRY1	-0.103302	0.157206	0.490405
TRAF3IP2	-0.103324	0.157117	0.490366
CSKMT	-0.103327	0.157106	0.490366
SPDYE2	-0.103363	0.156959	0.490191
GZMH	-0.103368	0.156937	0.490191
GPRIN3	-0.10337	0.15693	0.490191
ZNF562	-0.103372	0.156923	0.490191
CHRNE	-0.103376	0.156905	0.490191
SYNE2	-0.103403	0.156798	0.490191
CCDC144A	-0.10342	0.156731	0.490191
SRSF3	-0.103459	0.156572	0.489936
CMTM7	-0.10347	0.156529	0.489892
UBE2G1	-0.103487	0.156457	0.489892
RPL10	-0.103491	0.156443	0.489892
BTBD6	-0.103533	0.156275	0.489797
SLC25A6	-0.103544	0.156229	0.489797
DYNC1LI1	-0.103546	0.156221	0.489797
SNRNP48	-0.103553	0.156193	0.489797
IKZF5	-0.103557	0.156179	0.489797
ACSM3	-0.103564	0.15615	0.489797
PTGER2	-0.103568	0.156136	0.489797
FAM220A	-0.103592	0.156039	0.489797
ODF2L	-0.103602	0.155996	0.489797
LDAH	-0.10365	0.155804	0.48952
RNFT1	-0.103692	0.155636	0.48939
C12orf42	-0.103705	0.155583	0.48939
HNRNPD	-0.103711	0.155561	0.48939
THRA	-0.103728	0.15549	0.48939
RNF149	-0.103769	0.155326	0.48939
RGPD2	-0.103784	0.155269	0.48939
ATAD1	-0.103791	0.155241	0.48939
IL1RAP	-0.103819	0.155127	0.48939
TSG101	-0.103822	0.155117	0.48939
UBN2	-0.103843	0.155031	0.48939
PAFAH1B2	-0.103847	0.155017	0.48939
CBR1	-0.103848	0.155014	0.48939
DYNLL2	-0.103851	0.154999	0.48939
ENSA	-0.103854	0.154989	0.48939
ARL15	-0.103855	0.154985	0.48939
GNB4	-0.103859	0.154967	0.48939
NBAS	-0.10388	0.154882	0.48939
MRPS18B	-0.103902	0.154797	0.48939
PDE12	-0.103908	0.154772	0.48939
GGNBP2	-0.103927	0.154698	0.48939
SLC9A8	-0.103934	0.154669	0.489388
RAE1	-0.103943	0.154634	0.489356
NUS1	-0.103956	0.154581	0.489356
ZNF101	-0.104016	0.15434	0.489148
PPP6C	-0.104037	0.154258	0.489051
USP40	-0.10404	0.154248	0.489051
ZNF169	-0.10404	0.154248	0.489051
KANSL1L	-0.104058	0.154173	0.489051
CDKL5	-0.104064	0.154148	0.489051
TNF	-0.104066	0.154141	0.489051
YIPF6	-0.104072	0.154117	0.489051
PPIP5K2	-0.104073	0.154113	0.489051
SBK1	-0.104137	0.153859	0.48875
GATAD2A	-0.104147	0.15382	0.488707
GPR82	-0.104149	0.153811	0.488707
HECA	-0.10418	0.153689	0.488695
PSEN1	-0.104225	0.153509	0.488457
ETNK1	-0.104226	0.153506	0.488457
NARS1	-0.104239	0.153456	0.488457
NR1D1	-0.104242	0.153442	0.488457
DNM1L	-0.104243	0.153439	0.488457
RPL37A	-0.104255	0.153393	0.488457
RAP1B	-0.104304	0.153196	0.488457
SECISBP2	-0.104305	0.153192	0.488457
BRD9	-0.104344	0.153041	0.488457
DNAJB1	-0.104352	0.153009	0.488457
SERPING1	-0.104361	0.15297	0.488425
MAEA	-0.104375	0.152918	0.488387
USP28	-0.104381	0.152893	0.488387
ALOX5	-0.10439	0.152858	0.488387
RICTOR	-0.104411	0.152773	0.488282
KCNJ13	-0.104468	0.152549	0.487811
H3-5	-0.10447	0.152541	0.487811
G6PC3	-0.104497	0.152433	0.487811
PMS1	-0.104502	0.152415	0.487811
MCM7	-0.104525	0.152324	0.487811
NIT1	-0.10454	0.152265	0.487811
BCL2L11	-0.104543	0.152254	0.487811
FGR	-0.104544	0.152247	0.487811
XPC	-0.104545	0.152243	0.487811
CNR2	-0.10455	0.152226	0.487811
MUL1	-0.104552	0.152215	0.487811
KRT23	-0.104565	0.152166	0.487811
TNKS2	-0.104589	0.152072	0.487811
LAMTOR4	-0.10461	0.151988	0.487811
ISCU	-0.104646	0.151848	0.487811
TP53RK	-0.104656	0.151809	0.487811
ZNF573	-0.10469	0.151673	0.487811
CCDC14	-0.104696	0.151649	0.487811
OCEL1	-0.10473	0.151516	0.487498
MSRB1	-0.10473	0.151516	0.487498
NCOA3	-0.104752	0.151432	0.487498
NPIPB11	-0.104766	0.151376	0.487498
WASHC2C	-0.10477	0.151359	0.487498
OLIG1	-0.104805	0.151223	0.48738
CHCHD5	-0.104814	0.151188	0.48738
PTBP3	-0.104833	0.151111	0.48738
CLDN20	-0.104833	0.151111	0.48738
RALGDS	-0.104855	0.151028	0.48738
SRSF1	-0.104874	0.150951	0.48738
LRRK2	-0.104892	0.150881	0.48738
UGGT1	-0.104893	0.150878	0.48738
AQP3	-0.104922	0.150763	0.48738
VIPAS39	-0.104928	0.150742	0.48738
PPP2R5A	-0.104936	0.150707	0.48738
RALB	-0.104964	0.1506	0.48738
GNB2	-0.104966	0.150593	0.48738
NUFIP2	-0.10499	0.150499	0.48738
GRAMD1B	-0.104991	0.150495	0.48738
STK25	-0.104992	0.150492	0.48738
TAOK1	-0.105005	0.15044	0.48738
SNRNP27	-0.105021	0.150377	0.48738
VPS26C	-0.105029	0.150346	0.48738
H2BC18	-0.105037	0.150315	0.48738
MED26	-0.105047	0.150277	0.48738
POGLUT1	-0.105047	0.150277	0.48738
AFG3L2	-0.105088	0.150117	0.48738
PHF21A	-0.105088	0.150113	0.48738
UPF3A	-0.105094	0.150093	0.48738
PFKFB4	-0.105146	0.149888	0.48738
WASHC5	-0.10516	0.149836	0.48738
TSC22D2	-0.105163	0.149822	0.48738
NCOR1	-0.105173	0.149784	0.48738
GPR171	-0.10518	0.149757	0.48738
PARN	-0.105186	0.149732	0.48738
KCNC3	-0.105203	0.149667	0.48738
MRPL21	-0.105213	0.149629	0.48738
LRRC4	-0.10525	0.149483	0.48738
KDELR3	-0.105279	0.149373	0.48738
SLC12A6	-0.105301	0.149286	0.48738
DOK3	-0.105307	0.149262	0.48738
GPD2	-0.105328	0.149183	0.48738
H2AC6	-0.105331	0.149169	0.48738
VPS16	-0.105342	0.149128	0.48738
KIF22	-0.105344	0.149121	0.48738
TRIM4	-0.105359	0.149062	0.48738
PTPRJ	-0.105394	0.148924	0.48738
RAD9A	-0.105434	0.148769	0.48738
C6orf163	-0.105442	0.148738	0.48738
SYNJ2BP	-0.105453	0.148697	0.48738
SNX13	-0.105478	0.1486	0.48738
C17orf49	-0.10548	0.148593	0.48738
CASP8	-0.105489	0.148556	0.48738
LTO1	-0.105566	0.14826	0.486805
TMLHE	-0.105567	0.148257	0.486805
C1QBP	-0.105574	0.148229	0.486805
NUP42	-0.105608	0.148099	0.486747
FNDC9	-0.105608	0.148095	0.486747
CTBP2	-0.105608	0.148095	0.486747
TFE3	-0.105651	0.147931	0.486655
PPOX	-0.105653	0.147924	0.486655
MCPH1	-0.105656	0.147913	0.486655
TMED6	-0.105691	0.147778	0.486522
H2BC7	-0.105738	0.147595	0.486003
TTPAL	-0.105741	0.147585	0.486003
FKBP1A	-0.105764	0.147496	0.486003
FRAT2	-0.105771	0.147468	0.486002
PHC2	-0.105796	0.147372	0.485935
TUBA1A	-0.105829	0.147246	0.485859
LRRC28	-0.105841	0.147198	0.485859
C14orf28	-0.105841	0.147198	0.485859
MAP2K2	-0.105923	0.146884	0.485405
ANKIB1	-0.105929	0.14686	0.485405
DNAJC30	-0.105936	0.146833	0.485403
YPEL3	-0.105938	0.146826	0.485403
H3-3B	-0.105981	0.146662	0.485089
WASF2	-0.106012	0.146543	0.485052
ARK2N	-0.106026	0.146489	0.485052
NFYB	-0.106033	0.146462	0.485052
UGT2B11	-0.106075	0.146301	0.484982
LRP10	-0.106077	0.146295	0.484982
ABCA7	-0.106093	0.146234	0.484982
TM2D2	-0.1061	0.146206	0.484982
TUBGCP2	-0.106108	0.146176	0.484982
ARL6IP6	-0.106129	0.146094	0.484982
ZHX3	-0.106141	0.14605	0.484982
PRPF4	-0.106162	0.145969	0.484982
FASTKD2	-0.106169	0.145941	0.484982
USP15	-0.106174	0.145925	0.484982
MLLT3	-0.106175	0.145921	0.484982
USP8	-0.106184	0.145887	0.484982
INVS	-0.106191	0.14586	0.484982
SMG9	-0.106208	0.145792	0.484982
NSUN2	-0.10621	0.145785	0.484982
TMEM164	-0.106216	0.145765	0.484982
NEU1	-0.106221	0.145745	0.484982
AGO4	-0.10628	0.145518	0.484982
GSK3B	-0.10629	0.14548	0.484982
ZCCHC10	-0.106297	0.145453	0.484982
RFXAP	-0.106302	0.145436	0.484982
GALNT11	-0.106328	0.145335	0.484982
NOA1	-0.10635	0.145254	0.484982
PDE5A	-0.106352	0.145247	0.484982
DHX34	-0.10636	0.145216	0.484982
INSIG1	-0.106373	0.145166	0.484982
ADGRE1	-0.106379	0.145142	0.484982
ARHGAP15	-0.106408	0.145031	0.484982
CETP	-0.106412	0.145017	0.484982
EIF4H	-0.106455	0.144855	0.484982
CD300E	-0.106457	0.144845	0.484982
FOSL2	-0.106466	0.144811	0.484982
VPS37A	-0.10647	0.144798	0.484982
NCK2	-0.106483	0.144747	0.484982
PRKACB	-0.106485	0.14474	0.484982
TRIM25	-0.106493	0.14471	0.484982
AZIN1	-0.106512	0.144636	0.484982
ADNP	-0.106528	0.144578	0.484982
PUS3	-0.106555	0.144474	0.484844
PTPA	-0.106561	0.14445	0.484844
RNF43	-0.106568	0.144423	0.484844
LY75	-0.106574	0.144403	0.484844
MRPS9	-0.106602	0.144295	0.484844
ZXDC	-0.106616	0.144245	0.484836
AP3S2	-0.106621	0.144225	0.484836
MSL3	-0.106643	0.144141	0.484824
ZNF791	-0.106662	0.14407	0.484801
BICRA	-0.1067	0.143926	0.484523
HEATR1	-0.106727	0.143825	0.484303
GNG5	-0.106745	0.143755	0.484263
PTPMT1	-0.106776	0.14364	0.484155
FAM91A1	-0.106776	0.143637	0.484155
H2AC8	-0.106785	0.143604	0.484155
ST3GAL2	-0.106788	0.143594	0.484155
SINHCAF	-0.106845	0.143379	0.484036
ARF4	-0.106849	0.143362	0.484036
FNDC3A	-0.106944	0.143008	0.483777
COX11	-0.106961	0.142941	0.483744
PLA2G6	-0.10697	0.142907	0.483716
UBE2R2	-0.106998	0.142804	0.48345
GAN	-0.107005	0.142777	0.48345
KRR1	-0.107017	0.142734	0.48345
ITPRIP	-0.107018	0.142727	0.48345
HDAC4	-0.107024	0.142707	0.48345
CUL4B	-0.10703	0.142684	0.48345
ELF1	-0.107031	0.14268	0.48345
ZMYM6	-0.107038	0.142654	0.48345
MRPL2	-0.107044	0.14263	0.48345
NR3C1	-0.107078	0.142504	0.48345
F2RL2	-0.107081	0.14249	0.48345
CD244	-0.107091	0.142454	0.48345
TRMT12	-0.107123	0.142334	0.48345
HDAC9	-0.107148	0.142241	0.483327
NCALD	-0.107151	0.142231	0.483327
UBE2E1	-0.107204	0.142031	0.482989
GCNT7	-0.10722	0.141971	0.482989
LAMTOR1	-0.107238	0.141905	0.482989
ZBED5	-0.107238	0.141905	0.482989
IVNS1ABP	-0.107308	0.141642	0.482913
ADPRS	-0.107314	0.141619	0.482913
PPWD1	-0.107332	0.141553	0.482913
RBM7	-0.107341	0.14152	0.482913
CEP20	-0.107354	0.14147	0.482913
INTS10	-0.107382	0.141367	0.482913
TUT7	-0.107384	0.141361	0.482913
COLGALT1	-0.107389	0.141341	0.482913
PGS1	-0.107399	0.141304	0.482913
NCOR2	-0.107438	0.141159	0.482913
YARS1	-0.107441	0.141149	0.482913
REV3L	-0.107459	0.141079	0.482913
BTN2A2	-0.107466	0.141053	0.482913
RPL18	-0.10747	0.141039	0.482913
MARCHF7	-0.107474	0.141023	0.482913
MCFD2	-0.107474	0.141023	0.482913
AGFG2	-0.107481	0.140996	0.482913
H2BC4	-0.107481	0.140996	0.482913
RAP1A	-0.10749	0.140963	0.482913
SNRNP40	-0.107505	0.140911	0.482913
C1orf43	-0.107525	0.140835	0.482913
C1orf174	-0.10753	0.140815	0.482913
FCGR2A	-0.107542	0.140772	0.482913
DGKH	-0.107547	0.140752	0.482913
ZCCHC4	-0.107556	0.140719	0.482913
KLF4	-0.107573	0.140656	0.482913
MBNL3	-0.107595	0.140574	0.482913
ZBTB39	-0.107604	0.140541	0.482913
TAB2	-0.107612	0.140511	0.482913
SNX5	-0.107642	0.140399	0.482913
WDR43	-0.107675	0.140277	0.482913
BTRC	-0.107678	0.140267	0.482913
LPCAT2	-0.10769	0.140221	0.482913
APC	-0.107706	0.140162	0.482913
KATNIP	-0.107716	0.140126	0.482913
RAN	-0.107726	0.140089	0.482913
FKBP15	-0.107728	0.140083	0.482913
PTTG1IP	-0.107749	0.140004	0.482913
IFNK	-0.107755	0.139981	0.482913
LIN7C	-0.107762	0.139955	0.482913
CLDND1	-0.10777	0.139925	0.482913
RABIF	-0.107771	0.139922	0.482913
C6orf62	-0.107772	0.139918	0.482913
G2E3	-0.107786	0.139866	0.482913
STAU2	-0.1078	0.139817	0.482913
GABPB1	-0.107821	0.139738	0.482913
SLC26A2	-0.107822	0.139734	0.482913
CYRIB	-0.107824	0.139728	0.482913
LCP1	-0.107844	0.139652	0.482913
DNASE1L1	-0.107868	0.139564	0.482913
PUM2	-0.107872	0.139551	0.482913
MNDA	-0.107883	0.139508	0.482913
MOAP1	-0.107889	0.139485	0.482913
CPPED1	-0.107912	0.139403	0.482913
PABPC1L	-0.107925	0.139354	0.482913
MS4A6A	-0.107936	0.139315	0.482913
TBC1D20	-0.107943	0.139288	0.482913
OPN3	-0.107946	0.139275	0.482913
UBAC2	-0.107958	0.139233	0.482913
RPN1	-0.107961	0.13922	0.482913
PTP4A1	-0.107966	0.139203	0.482913
ANXA7	-0.107968	0.139197	0.482913
CASP1	-0.107997	0.139089	0.482913
CDS2	-0.108007	0.139053	0.482913
MAP1LC3B	-0.108036	0.138945	0.482913
CYBB	-0.108036	0.138945	0.482913
LMAN2	-0.108042	0.138922	0.482913
SLC25A44	-0.108057	0.138866	0.482913
SEC14L2	-0.108079	0.138788	0.482913
SLFN11	-0.10812	0.138638	0.482913
MARCHF1	-0.108131	0.138595	0.482913
ZNF493	-0.108169	0.138458	0.482913
LHPP	-0.108177	0.138429	0.482913
ENO1	-0.108184	0.138403	0.482913
UBC	-0.108186	0.138393	0.482913
RRN3	-0.108233	0.138224	0.482793
PRUNE1	-0.108257	0.138136	0.4827
OR6N2	-0.108272	0.138079	0.482637
TENT5A	-0.108284	0.138035	0.482571
CNOT7	-0.108321	0.137898	0.482356
ERCC6L2	-0.108326	0.137882	0.482356
RPS5	-0.108353	0.137781	0.482356
MYL12A	-0.108374	0.137707	0.482298
RUNX1	-0.108376	0.1377	0.482298
USP42	-0.108377	0.137694	0.482298
DICER1	-0.1084	0.137612	0.482298
API5	-0.108401	0.137609	0.482298
TRAPPC13	-0.108421	0.137534	0.482298
BANF1	-0.108444	0.13745	0.482277
FCGR3B	-0.108449	0.137431	0.482277
UBE2W	-0.108457	0.137402	0.482277
ZNF160	-0.108465	0.137372	0.482268
KCNAB2	-0.10847	0.137356	0.482268
GMEB2	-0.108499	0.137249	0.482187
PAM	-0.10856	0.137029	0.481765
SKA2	-0.108576	0.136971	0.481736
DEF8	-0.108606	0.136861	0.481614
U2SURP	-0.108649	0.136706	0.481332
GSDMB	-0.108657	0.136674	0.481306
OR52P1	-0.108687	0.136567	0.481306
SHPRH	-0.108693	0.136544	0.481306
RALGAPA1	-0.108706	0.136496	0.481306
ALMS1	-0.108741	0.13637	0.481294
SPIDR	-0.108756	0.136316	0.481189
RC3H1	-0.108758	0.136309	0.481189
PRKD3	-0.108761	0.136299	0.481189
TRA2B	-0.108769	0.136267	0.481189
RABGAP1L	-0.108803	0.136145	0.481189
FRYL	-0.10882	0.136084	0.481164
TAF5L	-0.108821	0.13608	0.481164
CUEDC1	-0.108837	0.136023	0.481164
CHD1	-0.108838	0.136019	0.481164
EFR3A	-0.108845	0.135994	0.481164
SYNJ1	-0.108894	0.135817	0.48108
CNOT6	-0.108902	0.135788	0.48108
TMBIM4	-0.108934	0.135672	0.481039
ZBED1	-0.108986	0.135483	0.481039
SPCS3	-0.108988	0.135477	0.481039
ARPC1A	-0.109021	0.135358	0.481039
NINJ2	-0.109027	0.135335	0.481039
MAN2A1	-0.109042	0.135281	0.481039
TDRD7	-0.109056	0.135233	0.481039
CMPK2	-0.109062	0.135211	0.481039
ARCN1	-0.109095	0.135092	0.481039
TBC1D5	-0.109113	0.135028	0.481039
KMO	-0.109121	0.134996	0.481039
LRRC61	-0.10914	0.134929	0.480965
MBTD1	-0.109157	0.134868	0.480877
EPRS1	-0.109157	0.134868	0.480877
MLLT10	-0.109201	0.134709	0.480877
LILRA2	-0.109242	0.134562	0.480618
PDK4	-0.109248	0.134543	0.480618
DNAJB12	-0.109249	0.134539	0.480618
NDUFAF4	-0.109279	0.134431	0.480613
GMFG	-0.109289	0.134393	0.480566
PEAK3	-0.109312	0.134313	0.480566
RAB44	-0.109324	0.134268	0.480566
ALG10	-0.109334	0.134233	0.480566
ANGPTL1	-0.109337	0.134221	0.480566
MYH10	-0.109342	0.134205	0.480566
CTNNB1	-0.109385	0.134052	0.480566
MIER1	-0.109394	0.134017	0.480566
IQCN	-0.109456	0.133798	0.480131
AP3M1	-0.109469	0.13375	0.48005
IFNA1	-0.109484	0.133698	0.479952
METTL3	-0.109516	0.133582	0.479737
CHD4	-0.109521	0.133563	0.479737
ASB13	-0.109547	0.133471	0.479737
NACA	-0.10955	0.133461	0.479737
SYNCRIP	-0.10956	0.133426	0.479737
ERMP1	-0.109563	0.133414	0.479737
GOLGA8N	-0.109563	0.133414	0.479737
ZNF789	-0.109577	0.133363	0.479737
NUCKS1	-0.109585	0.133335	0.479737
AMIGO1	-0.109587	0.133328	0.479737
FBXO32	-0.109588	0.133325	0.479737
IRF2BP2	-0.109609	0.133249	0.479737
MBD1	-0.10963	0.133176	0.479737
SPG21	-0.109641	0.133138	0.479737
NDUFB2	-0.109641	0.133135	0.479737
ACP5	-0.109649	0.133107	0.479737
CTCF	-0.109651	0.1331	0.479737
AGPAT1	-0.109654	0.133091	0.479737
ERCC1	-0.109662	0.133062	0.479737
TMEM154	-0.109697	0.132936	0.479737
SETBP1	-0.109707	0.132901	0.479737
BLTP1	-0.109731	0.132816	0.479556
IRF5	-0.109797	0.132582	0.47912
GPR65	-0.109809	0.132538	0.47912
ARHGAP30	-0.109873	0.132311	0.478901
LZTR1	-0.109879	0.132292	0.478901
DDX39A	-0.109917	0.132157	0.478702
NPEPPS	-0.109937	0.132084	0.478689
TRAPPC3	-0.109962	0.131996	0.478689
PAK2	-0.109962	0.131996	0.478689
COG6	-0.109987	0.131908	0.478689
ZNF600	-0.110024	0.13178	0.478686
SLC35C1	-0.110041	0.13172	0.478665
TIMM10	-0.110041	0.131719	0.478665
FAM43A	-0.110047	0.131698	0.478665
ZNF775	-0.110048	0.131695	0.478665
CSAD	-0.110066	0.131629	0.478665
DDTL	-0.110081	0.131579	0.478665
ATXN10	-0.110115	0.131457	0.478426
DOP1A	-0.110155	0.131316	0.478173
IGF1R	-0.110172	0.131256	0.478137
INKA2	-0.110205	0.13114	0.477805
CEP295NL	-0.110251	0.130978	0.477394
BLCAP	-0.110275	0.130893	0.477267
KLHL6	-0.110281	0.130875	0.477267
SNAP23	-0.110318	0.130744	0.477082
DNAJC5	-0.110319	0.13074	0.477082
ERGIC1	-0.110325	0.130719	0.477082
ACBD3	-0.110367	0.130572	0.476907
VPREB3	-0.11038	0.130525	0.476907
HSPA1A	-0.110426	0.130363	0.476506
ZNF224	-0.11043	0.130351	0.476506
WDR1	-0.110442	0.130307	0.476506
COP1	-0.110454	0.130267	0.476506
CLCC1	-0.110461	0.130242	0.476506
RIC3	-0.110474	0.130198	0.476506
STK24	-0.110478	0.130183	0.476506
GLYATL1B	-0.110525	0.130017	0.476236
PTRH2	-0.11054	0.129965	0.476226
IDH2	-0.110543	0.129956	0.476226
PUS7L	-0.110578	0.129835	0.476226
DTWD2	-0.110605	0.129739	0.47612
DCTN3	-0.11061	0.129723	0.47612
QRICH1	-0.110683	0.129466	0.475391
ASAP1	-0.11069	0.129444	0.475391
TUG1	-0.110713	0.129364	0.475197
TMPO	-0.110741	0.129265	0.475014
USPL1	-0.110793	0.129085	0.474579
BRWD3	-0.110794	0.129082	0.474579
PRKX	-0.110805	0.129042	0.474579
PIGW	-0.110809	0.12903	0.474579
SLC15A4	-0.110826	0.128968	0.474579
NBPF10	-0.110827	0.128965	0.474579
MED19	-0.110834	0.128943	0.474579
MAPKAP1	-0.110854	0.128872	0.474579
TMEM62	-0.110854	0.128872	0.474579
RAB11FIP1	-0.110929	0.128613	0.474158
PIK3C2A	-0.110938	0.128582	0.474135
WDFY2	-0.110948	0.128545	0.474135
ZNF701	-0.110962	0.128499	0.474101
CTSD	-0.110967	0.128481	0.474101
KLHL21	-0.111019	0.128299	0.473907
ERAL1	-0.111028	0.128268	0.473885
CCSAP	-0.111112	0.12798	0.473272
TFB2M	-0.111117	0.127961	0.473272
LRRC57	-0.111128	0.127924	0.473249
RBBP7	-0.111152	0.127842	0.473249
ERCC5	-0.111167	0.127789	0.473204
FAM120A	-0.111169	0.127783	0.473204
TBC1D17	-0.111181	0.12774	0.473204
ALDOC	-0.111192	0.127704	0.473204
COPA	-0.11121	0.127639	0.473103
SPAG9	-0.111247	0.127514	0.472819
ATOX1	-0.111279	0.127404	0.472684
NT5C2	-0.111323	0.127251	0.472498
FRA10AC1	-0.111413	0.126942	0.47179
ACP3	-0.111442	0.126842	0.471598
SSBP4	-0.111454	0.126802	0.471542
CUL1	-0.111488	0.126686	0.471441
SMYD2	-0.11149	0.126677	0.471441
ENOX2	-0.111494	0.126665	0.471441
RBM42	-0.111526	0.126555	0.471352
CCDC50	-0.111556	0.126452	0.471058
ZNF318	-0.111559	0.126443	0.471058
CRYBG3	-0.111578	0.126379	0.471058
ESR1	-0.111596	0.126315	0.471004
LUZP1	-0.111606	0.126282	0.471004
CAP1	-0.111632	0.126194	0.470916
EIF3K	-0.111639	0.126169	0.470916
CHST11	-0.111677	0.126039	0.470612
TRIM27	-0.111714	0.125914	0.470421
ZNF41	-0.111716	0.125905	0.470421
RAB3D	-0.111727	0.125869	0.470421
NAA25	-0.111757	0.125766	0.470421
KLHL24	-0.111761	0.125754	0.470421
WDR36	-0.111794	0.125639	0.470421
RABGAP1	-0.111797	0.12563	0.470421
EPM2AIP1	-0.1118	0.125621	0.470421
FUBP1	-0.111806	0.125599	0.470421
DDX55	-0.111833	0.125509	0.470421
TARBP1	-0.111839	0.125488	0.470421
PRELID1	-0.111854	0.125436	0.470421
POLDIP2	-0.111874	0.12537	0.470421
AVL9	-0.111895	0.125297	0.470421
UBAP2	-0.111945	0.125128	0.470421
SP4	-0.111972	0.125035	0.470327
VPS13C	-0.111986	0.124986	0.470327
REEP3	-0.111995	0.124956	0.470327
GZMK	-0.111997	0.12495	0.470327
STT3A	-0.112011	0.124902	0.470327
LMBRD1	-0.112015	0.12489	0.470327
TP53BP1	-0.112036	0.124818	0.470327
KIR2DL1	-0.112036	0.124817	0.470327
ENGASE	-0.112048	0.124779	0.470327
NCBP1	-0.112054	0.124758	0.470327
BIRC3	-0.112106	0.12458	0.470327
NBPF11	-0.112131	0.124496	0.470321
WDR75	-0.11214	0.124466	0.470299
CDC16	-0.112146	0.124445	0.470299
BICRAL	-0.112161	0.124397	0.470299
CYB561D2	-0.112163	0.124388	0.470299
TSC22D3	-0.112174	0.124352	0.470299
PALS1	-0.112187	0.124307	0.470299
ZNF518A	-0.112196	0.124277	0.470299
MTMR9	-0.112299	0.123929	0.469837
HNRNPH3	-0.112344	0.123779	0.46964
PELI2	-0.112369	0.123696	0.469523
MT2A	-0.112386	0.123636	0.469465
TMEM181	-0.112481	0.123319	0.468667
EIF2B5	-0.112487	0.123298	0.468667
MBTPS1	-0.112513	0.123212	0.468502
ATP6V0A1	-0.112524	0.123173	0.468502
GALC	-0.112534	0.12314	0.468502
ARRDC2	-0.112558	0.12306	0.468502
RCOR1	-0.112567	0.12303	0.468502
METAP1	-0.112574	0.123006	0.468502
NDUFA5	-0.112577	0.122997	0.468502
DNMT1	-0.112642	0.122777	0.468411
SCLT1	-0.112671	0.122682	0.468337
INO80D	-0.112682	0.122647	0.468294
LCLAT1	-0.1127	0.122584	0.468241
FBXW11	-0.112711	0.122549	0.468198
UBASH3A	-0.112714	0.12254	0.468198
ZMYM1	-0.112725	0.122501	0.468198
LBHD1	-0.112726	0.122498	0.468198
BSCL2	-0.112747	0.122427	0.468104
C1orf56	-0.112787	0.122293	0.467966
CWF19L1	-0.112794	0.12227	0.467966
SETD3	-0.112805	0.122234	0.467966
GIN1	-0.112808	0.122225	0.467966
ZMYND11	-0.112816	0.122199	0.467966
ARMH3	-0.112818	0.122193	0.467966
NSF	-0.112846	0.122098	0.467868
ZFP69	-0.112884	0.121971	0.46766
PITPNA	-0.112891	0.121947	0.46766
PIKFYVE	-0.11292	0.121853	0.467486
ZCRB1	-0.112923	0.121841	0.467486
ZNF737	-0.112923	0.121841	0.467486
THADA	-0.112929	0.121823	0.467486
SPDYE2B	-0.112956	0.121733	0.467486
CERS2	-0.112956	0.121731	0.467486
FCRLA	-0.112975	0.121669	0.467486
KIAA2013	-0.113019	0.121522	0.467147
ADD3	-0.113021	0.121516	0.467147
SHISA5	-0.113039	0.121457	0.467147
ANGEL2	-0.113048	0.121428	0.467147
AGER	-0.113054	0.121407	0.467147
ZNF91	-0.113098	0.12126	0.466791
PYGB	-0.113103	0.121245	0.466791
HIBADH	-0.113134	0.121142	0.466725
STX2	-0.113154	0.121077	0.466725
OST4	-0.113178	0.120995	0.466611
MFAP1	-0.113182	0.120983	0.466611
TMED10	-0.113194	0.120945	0.466606
TBXAS1	-0.113204	0.12091	0.4666
MRPL19	-0.113207	0.120901	0.4666
PABIR1	-0.113258	0.120733	0.466257
TRAPPC6B	-0.113266	0.120707	0.466248
TMEM64	-0.113267	0.120701	0.466248
CD81	-0.113274	0.120678	0.466248
STK35	-0.113297	0.120604	0.466132
WDR48	-0.113303	0.120584	0.466132
KLHDC2	-0.113311	0.120558	0.466132
SLC39A6	-0.113344	0.120449	0.465916
ZNF507	-0.11335	0.120429	0.465916
TTC21B	-0.113351	0.120426	0.465916
QSER1	-0.113357	0.120405	0.465916
ZNF3	-0.113382	0.120323	0.465916
EXOC3	-0.113384	0.120317	0.465916
LRRC8A	-0.113394	0.120285	0.465916
ATF7IP2	-0.113399	0.120268	0.465916
THEMIS	-0.113406	0.120244	0.465916
CIAO1	-0.113419	0.1202	0.465916
FAM135A	-0.113434	0.120151	0.465916
CHURC1	-0.11344	0.120133	0.465916
ATG2B	-0.113467	0.120045	0.465916
TRIM35	-0.11347	0.120034	0.465916
SCYL1	-0.113488	0.119975	0.465916
GCC1	-0.113527	0.119847	0.465915
EHMT1	-0.113537	0.119815	0.465915
CREBRF	-0.113553	0.119762	0.465869
ATF6	-0.113558	0.119745	0.465869
AMER1	-0.1136	0.119608	0.465832
CHMP2A	-0.113611	0.119573	0.46579
TPM3	-0.113619	0.119547	0.465782
MXD3	-0.113643	0.119468	0.465782
ARIH1	-0.1137	0.119279	0.465398
PPP2R1B	-0.113712	0.119241	0.465398
SS18	-0.113786	0.119	0.464781
ZNF550	-0.113819	0.118893	0.464524
MASP2	-0.113859	0.118762	0.464135
TCHP	-0.113875	0.118707	0.464093
ATXN7L3	-0.113887	0.11867	0.464093
ZC3HAV1	-0.113923	0.118554	0.464074
ZNF736	-0.113924	0.118548	0.464074
SPECC1L	-0.113945	0.118482	0.464074
FBXW4	-0.11395	0.118464	0.464074
MEX3C	-0.113955	0.118447	0.464074
SPATA1	-0.113971	0.118395	0.464074
THRAP3	-0.114002	0.118297	0.463915
MAPK8	-0.114005	0.118285	0.463915
ELP1	-0.114043	0.118164	0.463677
C5orf22	-0.11405	0.118141	0.463677
FAS	-0.114064	0.118095	0.463677
DTX3	-0.114072	0.118069	0.463677
AP5M1	-0.114075	0.11806	0.463677
ITGAX	-0.114075	0.118057	0.463677
FRS2	-0.114094	0.117997	0.463677
MCM9	-0.114125	0.117896	0.463677
RARS1	-0.114131	0.117879	0.463677
RSRP1	-0.114143	0.117838	0.463677
TUBGCP4	-0.114151	0.117812	0.463677
OGA	-0.114176	0.117732	0.463677
ZNF467	-0.114187	0.117697	0.463677
DRG2	-0.114191	0.117683	0.463677
CCSER2	-0.114205	0.117637	0.463677
VPS18	-0.114245	0.117507	0.463556
CDC123	-0.114276	0.117407	0.4633
ZBTB26	-0.114279	0.117398	0.4633
CHFR	-0.114313	0.117289	0.4633
SBF2	-0.114389	0.117043	0.46295
FAM13A	-0.114414	0.116963	0.46295
AASDHPPT	-0.11443	0.116911	0.46295
UMAD1	-0.114441	0.116877	0.46295
DUS1L	-0.114486	0.116731	0.46295
NHLRC2	-0.114531	0.116585	0.46295
CD40LG	-0.114536	0.116571	0.46295
RASSF2	-0.114551	0.116522	0.46295
TPD52L2	-0.114563	0.116485	0.46295
CCR1	-0.114583	0.11642	0.462912
GP1BA	-0.114587	0.116408	0.462912
G6PD	-0.114587	0.116405	0.462912
AP4S1	-0.114593	0.116388	0.462912
ADSL	-0.114611	0.116328	0.462912
CCR3	-0.114634	0.116257	0.462912
DYNLT1	-0.114638	0.116243	0.462912
TREM1	-0.114691	0.116072	0.462631
KDM3A	-0.114706	0.116026	0.462545
ANKRD55	-0.11471	0.116012	0.462545
CWF19L2	-0.114711	0.116009	0.462545
RPL19	-0.114734	0.115935	0.462545
ZYG11B	-0.114769	0.115825	0.46241
FAM149B1	-0.114771	0.115816	0.46241
HADHB	-0.114772	0.115813	0.46241
TBC1D15	-0.114774	0.115808	0.46241
CXCR1	-0.114789	0.115759	0.46241
SIRPD	-0.114797	0.115734	0.46241
TRMT1	-0.114827	0.115637	0.462277
SIGLEC14	-0.114831	0.115625	0.462277
DCK	-0.114842	0.115592	0.462277
AMT	-0.114851	0.115561	0.462277
CXCL1	-0.114911	0.115371	0.462035
SLC16A3	-0.114917	0.115351	0.462035
TRAF3	-0.114925	0.115325	0.462035
CTSA	-0.114983	0.115142	0.461692
FAM8A1	-0.115043	0.114952	0.461125
NEK4	-0.115115	0.114724	0.460592
SIGLEC7	-0.115118	0.114712	0.460592
ADAM19	-0.115149	0.114614	0.460438
CARD19	-0.115185	0.114501	0.460086
QSOX2	-0.115212	0.114414	0.460067
CSF2RB	-0.115227	0.114366	0.460019
MXD1	-0.115238	0.114332	0.460019
PIGBOS1	-0.115239	0.114329	0.460019
WASH6P	-0.115247	0.114304	0.460019
KLHL18	-0.115259	0.114267	0.460019
GMPR2	-0.115296	0.114149	0.460013
KCNE3	-0.115356	0.113959	0.459628
ZMAT1	-0.11536	0.113947	0.459628
NDFIP1	-0.115401	0.113818	0.459351
ZNF780A	-0.115402	0.113816	0.459351
PDCD4	-0.115406	0.113802	0.459351
FHL3	-0.115427	0.113737	0.459351
MPZL2	-0.1155	0.113505	0.458951
OSGEP	-0.115501	0.113502	0.458951
ASB8	-0.115515	0.113457	0.458951
RBBP6	-0.115516	0.113454	0.458951
CD300LB	-0.115526	0.113424	0.458951
UBE2A	-0.115579	0.113259	0.458631
TMEM30A	-0.115598	0.113197	0.458478
CUX1	-0.115598	0.113197	0.458478
TPK1	-0.115603	0.113184	0.458478
ERI3	-0.115618	0.113136	0.458478
TSPYL1	-0.115627	0.113108	0.458478
SZRD1	-0.115629	0.1131	0.458478
BCL2	-0.115641	0.113064	0.458478
NDUFA12	-0.115661	0.112999	0.458478
SMURF2	-0.115674	0.11296	0.458478
REV1	-0.115699	0.11288	0.458444
CASC3	-0.115702	0.112871	0.458444
DCP1A	-0.115706	0.11286	0.458444
KLRB1	-0.115729	0.112788	0.458444
IFITM2	-0.115742	0.112746	0.458444
LPCAT3	-0.11575	0.112721	0.458444
ARPP19	-0.115757	0.112699	0.458444
HNRNPC	-0.11576	0.11269	0.458444
RBM15B	-0.115823	0.112493	0.458444
SCAF4	-0.115832	0.112465	0.458444
SLC35A1	-0.115883	0.112307	0.458148
TFCP2	-0.115907	0.11223	0.458025
URI1	-0.115913	0.112213	0.458025
VTI1A	-0.115928	0.112166	0.458016
RAB11FIP4	-0.115945	0.112113	0.457938
C6orf136	-0.115955	0.112083	0.457911
STAT5B	-0.115984	0.111991	0.457732
ECE1	-0.115996	0.111953	0.457671
MAP3K4	-0.116006	0.111922	0.457643
TMEM243	-0.116011	0.111908	0.457643
OSBP	-0.116032	0.111842	0.457607
MRPS6	-0.11606	0.111754	0.457342
TENT4B	-0.116062	0.111748	0.457342
DPP8	-0.116073	0.111715	0.457342
NAPEPLD	-0.116081	0.11169	0.457342
SLC35B3	-0.116086	0.111673	0.457342
IFIH1	-0.116099	0.111635	0.457342
APOL1	-0.116123	0.11156	0.457231
HACL1	-0.116175	0.111398	0.456856
IL6R	-0.116215	0.111274	0.456639
APOBEC3G	-0.116225	0.111243	0.456639
CAMK1D	-0.116241	0.111194	0.456604
VEZF1	-0.116243	0.111188	0.456604
MYBL1	-0.116243	0.111186	0.456604
FCRL5	-0.116272	0.111098	0.456604
EPHB1	-0.116276	0.111084	0.456604
NAT10	-0.116361	0.110823	0.45576
CTDNEP1	-0.116382	0.110757	0.455643
CSTF1	-0.116401	0.110699	0.455641
CXorf38	-0.116402	0.110697	0.455641
CD53	-0.116405	0.110686	0.455641
TMEM131L	-0.116426	0.110623	0.455641
RAP2C	-0.116433	0.110601	0.455641
SLC25A36	-0.116447	0.110557	0.455641
SH3TC1	-0.116481	0.110453	0.455641
SMARCA2	-0.116499	0.110398	0.455641
CDKAL1	-0.116524	0.110319	0.455641
PLP2	-0.116594	0.110106	0.455435
TRAM1	-0.116659	0.109906	0.455002
RBM18	-0.116681	0.109838	0.454916
MTCH2	-0.116718	0.109724	0.454833
NUP54	-0.11672	0.109718	0.454833
NUP155	-0.116748	0.109631	0.454833
TIMM22	-0.116758	0.109601	0.454833
RAB39A	-0.116764	0.109585	0.454833
USP4	-0.116788	0.109511	0.454833
SH3YL1	-0.116797	0.109482	0.454833
P2RX5	-0.116799	0.109476	0.454833
STX17	-0.116818	0.109419	0.454833
SSR2	-0.116826	0.109395	0.454833
SLC25A32	-0.116862	0.109283	0.45467
OXER1	-0.116863	0.109281	0.45467
GPR162	-0.116869	0.109262	0.45467
ERG28	-0.116896	0.10918	0.454634
LRRN3	-0.11691	0.109137	0.454551
HECTD4	-0.116921	0.109104	0.454551
RABL6	-0.116928	0.109082	0.454551
ABCD2	-0.116973	0.108944	0.454339
CBX5	-0.117009	0.108836	0.45429
FCHSD2	-0.117012	0.108825	0.45429
YIPF2	-0.117026	0.108785	0.45429
RELT	-0.11705	0.108712	0.454254
GRAPL	-0.117063	0.108672	0.454186
DHX33	-0.117064	0.108668	0.454186
GDF11	-0.117098	0.108566	0.454038
MX2	-0.117115	0.108514	0.453922
IQGAP1	-0.117132	0.108463	0.453806
MRPS30	-0.117138	0.108444	0.453806
DND1	-0.117142	0.108431	0.453806
MACROH2A1	-0.117164	0.108363	0.453806
EIF3H	-0.11718	0.108317	0.453788
SFXN1	-0.117228	0.108172	0.453537
MLLT1	-0.117244	0.108121	0.453457
QKI	-0.11726	0.108075	0.453457
BTF3L4	-0.117264	0.108062	0.453457
CSGALNACT1	-0.117284	0.108	0.453344
SEC23IP	-0.117292	0.107978	0.453344
POU5F2	-0.117298	0.107959	0.453344
MME	-0.117308	0.10793	0.453344
ATR	-0.11731	0.107922	0.453344
CBFB	-0.117324	0.107879	0.45333
ZDHHC5	-0.117402	0.107645	0.452576
WDR45	-0.117405	0.107634	0.452576
NSFL1C	-0.117412	0.107613	0.452576
MCL1	-0.117442	0.107524	0.452576
RSAD2	-0.117446	0.107511	0.452576
GOSR2	-0.117448	0.107506	0.452576
TAC4	-0.117456	0.107482	0.452576
ASTE1	-0.117464	0.107457	0.452576
EIF5A	-0.117478	0.107415	0.452576
RHBDF2	-0.117482	0.107404	0.452576
SMPD1	-0.117484	0.107398	0.452576
HOOK3	-0.117493	0.107369	0.452576
APOBR	-0.117498	0.107356	0.452576
DAXX	-0.1175	0.10735	0.452576
CA5B	-0.117505	0.107334	0.452576
LEMD2	-0.117542	0.107222	0.452576
BAP1	-0.117543	0.107219	0.452576
SRPK2	-0.117552	0.107192	0.452576
RC3H2	-0.117556	0.107179	0.452576
HIF1A	-0.117559	0.107171	0.452576
LPAR2	-0.1176	0.107048	0.452576
GRK6	-0.117609	0.107021	0.452576
GK	-0.117612	0.107011	0.452576
POT1	-0.117675	0.106824	0.452576
CCNT1	-0.117679	0.106811	0.452576
SARAF	-0.117689	0.106781	0.452576
RNF144B	-0.117716	0.106699	0.452576
SETDB1	-0.117727	0.106667	0.452576
GSS	-0.117756	0.106579	0.452508
ORAI1	-0.117764	0.106555	0.452508
PPP1R7	-0.117774	0.106526	0.452508
EIF2A	-0.117782	0.106502	0.452508
SLC3A2	-0.117796	0.106462	0.452508
DECR1	-0.117807	0.106427	0.452508
NT5DC1	-0.117811	0.106417	0.452508
HIPK1	-0.11782	0.10639	0.452508
UPF1	-0.117835	0.106345	0.452508
MIA3	-0.117866	0.106252	0.452508
MLH1	-0.117895	0.106164	0.452508
PPT2	-0.117904	0.106137	0.452508
NFKBIE	-0.117923	0.106082	0.452493
PLGLB1	-0.117923	0.10608	0.452493
INTS6	-0.117924	0.106077	0.452493
RBMX	-0.117939	0.106034	0.452493
FERMT3	-0.117949	0.106002	0.452493
EIF2AK4	-0.117956	0.105981	0.452493
NFKBIZ	-0.11799	0.105881	0.452493
TRIM21	-0.118019	0.105796	0.452493
ELOVL1	-0.118033	0.105753	0.452493
SRSF2	-0.118057	0.105682	0.452493
PTMA	-0.118068	0.10565	0.452493
ZSWIM6	-0.118069	0.105645	0.452493
ITGB1BP1	-0.11807	0.105642	0.452493
FLYWCH1	-0.118116	0.105505	0.452493
RAB35	-0.118124	0.105481	0.452493
SLC39A10	-0.118128	0.105471	0.452493
TM2D3	-0.118178	0.105323	0.452493
TMBIM6	-0.11818	0.105315	0.452493
ZDHHC13	-0.118186	0.105299	0.452493
ZNF274	-0.118216	0.10521	0.452493
ILF2	-0.118218	0.105204	0.452493
GIT2	-0.118224	0.105186	0.452493
GLE1	-0.118236	0.105149	0.452493
CD300A	-0.118242	0.105133	0.452493
EBP	-0.118294	0.104978	0.452493
TMEM106B	-0.118296	0.104973	0.452493
FRMD8	-0.118305	0.104946	0.452493
CTNNBIP1	-0.118313	0.104923	0.452493
EXOSC8	-0.118345	0.104828	0.452493
PGAM2	-0.118357	0.104791	0.452493
LMBR1	-0.118404	0.104652	0.452303
PHC1	-0.118446	0.104529	0.451871
RSBN1	-0.118454	0.104505	0.451871
ECPAS	-0.118487	0.104408	0.451871
SETDB2	-0.118515	0.104327	0.451832
CYREN	-0.11853	0.104283	0.451832
LYPLAL1	-0.11853	0.104283	0.451832
GNL2	-0.118567	0.104173	0.451832
CD99L2	-0.11859	0.104105	0.451832
TXLNG	-0.118597	0.104084	0.451832
PXYLP1	-0.118616	0.104029	0.451739
SLC2A6	-0.118651	0.103927	0.4515
MCUB	-0.118661	0.103896	0.4515
VPS13A	-0.118693	0.103802	0.451465
UBE4B	-0.118711	0.10375	0.45134
LXN	-0.118716	0.103737	0.45134
AKIRIN2	-0.118716	0.103734	0.45134
VCPIP1	-0.118718	0.103729	0.45134
ZNF217	-0.118743	0.103656	0.45134
HLA-A	-0.118747	0.103646	0.45134
NSMCE4A	-0.118752	0.10363	0.45134
GPRASP1	-0.11878	0.103547	0.45134
N4BP2L1	-0.118783	0.103539	0.45134
PIGU	-0.118812	0.103453	0.45134
ZCCHC18	-0.118829	0.103404	0.45134
MAP3K5	-0.118836	0.103386	0.45134
NFAT5	-0.118839	0.103375	0.45134
TERF1	-0.118877	0.103263	0.45116
ALOX5AP	-0.118924	0.103126	0.450661
AP3B1	-0.118933	0.1031	0.45065
HAL	-0.118936	0.103092	0.45065
POLE3	-0.118968	0.102999	0.450413
HLA-DQA1	-0.118969	0.102996	0.450413
ARL2BP	-0.118989	0.102937	0.450345
VPS53	-0.119026	0.102831	0.450266
VCPKMT	-0.119028	0.102823	0.450266
SNTB1	-0.119032	0.102812	0.450266
PRKAG1	-0.11905	0.102761	0.450266
SRSF9	-0.119054	0.102748	0.450266
ATP11A	-0.119084	0.102662	0.450266
CTDSPL2	-0.119124	0.102544	0.450058
RXRA	-0.119149	0.102471	0.449944
UBL3	-0.119203	0.102317	0.449778
NKAPD1	-0.119234	0.102226	0.449778
IFITM1	-0.119269	0.102123	0.449576
RPS28	-0.119272	0.102116	0.449576
LPCAT4	-0.119276	0.102103	0.449576
PSMB8	-0.119284	0.10208	0.449576
MAPKAPK2	-0.119286	0.102075	0.449576
KDM1A	-0.119295	0.102049	0.449576
SON	-0.119301	0.102031	0.449576
PARP8	-0.119332	0.101941	0.449576
PPP6R1	-0.119335	0.101933	0.449576
LNPEP	-0.119353	0.101882	0.449576
LSM12	-0.119358	0.101866	0.449576
GGA2	-0.119449	0.101605	0.449576
FANCL	-0.119462	0.101566	0.449556
KLRC2	-0.119463	0.101565	0.449556
TMEM220	-0.11952	0.1014	0.449439
WWC3	-0.119581	0.101223	0.448954
CNOT8	-0.119606	0.101152	0.448872
RPA2	-0.119607	0.101149	0.448872
PRKAB1	-0.119613	0.101131	0.448872
TENT2	-0.119636	0.101067	0.448872
GEMIN5	-0.119647	0.101034	0.448872
KCTD4	-0.119658	0.101002	0.448872
NFKBID	-0.119667	0.100978	0.448872
KIAA0586	-0.119684	0.10093	0.448872
IKZF2	-0.119687	0.100919	0.448872
SH3BGRL3	-0.119698	0.100889	0.448872
TPRG1L	-0.119707	0.100863	0.448872
SMARCD1	-0.119718	0.10083	0.448872
CLOCK	-0.119729	0.1008	0.448872
GNG2	-0.11974	0.100769	0.448872
CLPTM1L	-0.119745	0.100754	0.448872
PLXND1	-0.11982	0.10054	0.448311
CCDC32	-0.119835	0.100497	0.448311
HACD2	-0.119839	0.100484	0.448311
LARP1	-0.119878	0.100372	0.448186
MPZL3	-0.119886	0.100349	0.448186
GSK3A	-0.119919	0.100256	0.447976
EIF1B	-0.119922	0.100248	0.447976
CEACAM21	-0.119932	0.100218	0.447976
ZNRF2	-0.119974	0.100098	0.447689
ABHD14B	-0.119978	0.100088	0.447689
GFM1	-0.119984	0.100071	0.447689
FBXO38	-0.119988	0.10006	0.447689
TCTA	-0.119992	0.100048	0.447689
NR1D2	-0.119992	0.100048	0.447689
ZNF280C	-0.119995	0.10004	0.447689
SLC46A1	-0.120013	0.099987	0.447689
BRAF	-0.120045	0.0998985	0.447626
NAXE	-0.120073	0.0998175	0.447367
CCDC6	-0.120093	0.0997619	0.447326
ARPC2	-0.12017	0.0995423	0.446654
PTPRE	-0.12018	0.0995146	0.446654
SARM1	-0.120238	0.0993482	0.446407
KLHDC10	-0.120317	0.0991268	0.445941
CCDC92	-0.120326	0.0990992	0.445941
ALKBH5	-0.120328	0.0990941	0.445941
SCAF8	-0.120402	0.0988857	0.445941
SOS1	-0.120405	0.0988782	0.445941
ARAP3	-0.12041	0.0988631	0.445941
SVIL	-0.120477	0.0986751	0.445565
MTMR6	-0.120485	0.0986526	0.445565
SH3KBP1	-0.120485	0.0986501	0.445565
LRRC8C	-0.120498	0.098615	0.445565
ELK4	-0.120504	0.0985975	0.445565
COG8	-0.120508	0.0985875	0.445565
C5orf15	-0.120534	0.0985124	0.445565
TOM1	-0.120553	0.0984599	0.445565
STYX	-0.120557	0.0984474	0.445565
MICAL1	-0.120558	0.0984449	0.445565
MSL1	-0.120563	0.0984324	0.445565
SLC38A6	-0.120573	0.0984049	0.445565
CD99	-0.120585	0.0983699	0.445565
FGD4	-0.120588	0.0983624	0.445565
XRN1	-0.120671	0.0981278	0.445565
NDUFS1	-0.120682	0.0980978	0.445565
SLC9A1	-0.120726	0.0979732	0.445401
PHKA2	-0.120754	0.0978961	0.445383
DNAJC2	-0.120781	0.0978189	0.445247
NDUFA3	-0.120791	0.0977916	0.445228
GIGYF2	-0.120839	0.0976573	0.444722
ZC3H6	-0.120846	0.0976374	0.444722
BIN1	-0.120852	0.0976225	0.444722
SNRK	-0.120924	0.0974215	0.444489
GPR141	-0.12098	0.0972654	0.443987
CTNS	-0.121015	0.0971664	0.443745
FGL2	-0.121021	0.0971516	0.443745
NOD2	-0.121069	0.097018	0.443334
ZSWIM1	-0.121073	0.0970057	0.443334
YEATS2	-0.121087	0.0969661	0.443334
RPL23A	-0.121112	0.096897	0.44325
APOBEC3D	-0.121117	0.0968846	0.44325
POLG	-0.121122	0.0968698	0.44325
XPR1	-0.121167	0.096744	0.443076
CRIPT	-0.121181	0.096707	0.443012
NDC1	-0.121216	0.0966084	0.442666
RNF34	-0.121219	0.0966011	0.442666
RUNDC1	-0.121225	0.0965838	0.442666
BORA	-0.121249	0.0965173	0.442666
RNF25	-0.121254	0.0965026	0.442666
HELZ	-0.121289	0.0964066	0.442584
PELI1	-0.121308	0.096355	0.442452
H4C12	-0.121318	0.0963255	0.442422
PES1	-0.121376	0.0961659	0.442005
MON1B	-0.121383	0.0961462	0.442005
SRP54	-0.121389	0.0961291	0.442005
VPS37B	-0.121485	0.0958644	0.441146
NINJ1	-0.121496	0.095835	0.441146
MON2	-0.121497	0.0958326	0.441146
NUTF2	-0.121502	0.0958179	0.441146
FBXO21	-0.121506	0.0958081	0.441146
EXOSC5	-0.121516	0.0957812	0.441146
HERC4	-0.121553	0.0956785	0.441146
CDC73	-0.121579	0.0956076	0.441063
CRTAP	-0.121579	0.0956076	0.441063
UBE2N	-0.121677	0.0953392	0.440307
WBP2	-0.121679	0.0953319	0.440307
ENTPD4	-0.121708	0.0952539	0.440124
RARRES1	-0.121729	0.0951955	0.439959
SIN3A	-0.121738	0.0951711	0.439952
ELOA	-0.12174	0.0951662	0.439952
MAGED1	-0.121753	0.0951297	0.439952
HEXB	-0.121766	0.0950932	0.439952
KYNU	-0.121777	0.0950641	0.439952
SNX12	-0.121781	0.0950543	0.439952
OTUD4	-0.12181	0.0949741	0.439952
TUFM	-0.121815	0.0949595	0.439952
NACC2	-0.121862	0.0948308	0.439645
CHMP5	-0.121864	0.094826	0.439645
RETREG3	-0.121866	0.0948211	0.439645
RBPJ	-0.121876	0.0947944	0.439645
ZDHHC3	-0.12188	0.0947823	0.439645
ITPKB	-0.121891	0.0947532	0.439645
PEX3	-0.121893	0.0947483	0.439645
MCCC2	-0.121914	0.0946901	0.439645
CISH	-0.121935	0.094632	0.439645
SPDYE17	-0.121967	0.0945447	0.439645
PLPP5	-0.12199	0.0944818	0.439508
NNAT	-0.121999	0.0944576	0.439508
EDEM2	-0.122025	0.0943875	0.439508
ADA	-0.122075	0.0942522	0.439501
TMEM176A	-0.122088	0.0942159	0.439486
HDHD2	-0.122095	0.0941966	0.439486
PRKAR1A	-0.122097	0.0941918	0.439486
POLK	-0.12211	0.0941556	0.439486
SUGT1	-0.122157	0.0940301	0.439486
IL16	-0.122195	0.0939265	0.439486
KDM1B	-0.122212	0.0938808	0.439486
TAFA2	-0.122223	0.0938495	0.439486
RGL4	-0.12223	0.0938302	0.439486
ZNF436	-0.122251	0.0937749	0.439486
ENG	-0.122253	0.0937677	0.439486
AATF	-0.122274	0.0937123	0.439431
LINS1	-0.122302	0.0936354	0.439177
CEBPB	-0.122302	0.0936354	0.439177
C2orf49	-0.122305	0.0936282	0.439177
STX19	-0.122317	0.0935964	0.439177
CCNT2	-0.122317	0.0935946	0.439177
KTI12	-0.122326	0.0935704	0.439177
HNMT	-0.122355	0.0934938	0.439154
CEACAM4	-0.122367	0.0934602	0.439154
FAM120B	-0.122372	0.0934482	0.439154
PHF23	-0.122378	0.0934314	0.439154
ZNF700	-0.12239	0.0933978	0.439154
SUPV3L1	-0.122395	0.0933858	0.439154
SLA2	-0.122398	0.0933762	0.439154
SART3	-0.122409	0.0933475	0.439154
CSNK2A1	-0.122418	0.0933235	0.439154
XPO4	-0.122421	0.0933163	0.439154
SLA	-0.12244	0.0932636	0.439154
PYCARD	-0.122443	0.0932564	0.439154
TXLNA	-0.122476	0.0931678	0.439154
TXNDC11	-0.122476	0.0931678	0.439154
SIPA1L3	-0.122511	0.0930721	0.439154
MRRF	-0.12252	0.0930482	0.439154
HPS5	-0.12253	0.0930219	0.439154
LIG3	-0.122605	0.0928213	0.43912
ARRB2	-0.122619	0.0927832	0.43912
CLEC16A	-0.122632	0.0927474	0.43912
TBC1D2	-0.122638	0.0927307	0.43912
ABHD2	-0.122663	0.0926639	0.439111
SLC35B1	-0.122697	0.0925734	0.439006
GOLGA8T	-0.122706	0.0925499	0.439002
CPSF6	-0.122735	0.0924711	0.438953
FARSA	-0.122741	0.0924568	0.438953
BTAF1	-0.122789	0.0923261	0.438697
GPR89A	-0.122807	0.0922786	0.438652
DMXL1	-0.122807	0.0922786	0.438652
TIMM17B	-0.122818	0.0922501	0.438652
YTHDC2	-0.122823	0.0922358	0.438652
PPP1R2	-0.122837	0.0922002	0.438652
TOP3A	-0.12288	0.092084	0.438652
ZNF226	-0.122917	0.0919868	0.438498
SPIN1	-0.122933	0.0919442	0.438498
PPP2CA	-0.122951	0.0918944	0.438498
KCNA3	-0.122964	0.0918613	0.438498
GATD3	-0.122981	0.091814	0.438498
NHLRC3	-0.122985	0.0918045	0.438498
JRK	-0.122989	0.0917951	0.438498
ZFAND2A	-0.122997	0.0917738	0.438498
PISD	-0.12304	0.091658	0.438498
CTSS	-0.123096	0.0915092	0.438166
FBXW8	-0.12314	0.0913937	0.43785
EDDM13	-0.123158	0.0913442	0.437811
SFPQ	-0.123184	0.0912759	0.437781
ZNF559	-0.123189	0.0912618	0.437781
TMEM120A	-0.123193	0.0912524	0.437781
ERO1B	-0.123199	0.0912359	0.437781
NFATC3	-0.123255	0.0910877	0.437781
IRAG1	-0.123257	0.091083	0.437781
GPX7	-0.123277	0.0910313	0.437781
SSR1	-0.123286	0.0910078	0.437781
CNKSR2	-0.123287	0.0910031	0.437781
MYG1	-0.123344	0.0908529	0.437781
LAT2	-0.123362	0.090806	0.437781
GPATCH2L	-0.123376	0.0907685	0.437781
DAG1	-0.123393	0.090724	0.43778
CYB5B	-0.1234	0.0907052	0.43778
RNF2	-0.123401	0.0907029	0.43778
APLP2	-0.123418	0.0906584	0.43778
CPVL	-0.123437	0.0906092	0.43778
DFFA	-0.123454	0.0905648	0.43778
SLC45A4	-0.123466	0.090532	0.43778
TAGAP	-0.123469	0.090525	0.43778
SEC61B	-0.123517	0.0903988	0.43778
FBXL20	-0.123523	0.0903824	0.43778
ARID3B	-0.123572	0.090254	0.437705
ELP2	-0.123573	0.0902517	0.437705
POLR2L	-0.123654	0.0900395	0.437435
PTAFR	-0.123654	0.0900372	0.437435
ARHGEF6	-0.123662	0.0900162	0.437435
HP1BP3	-0.123686	0.0899534	0.437435
GLCCI1	-0.123701	0.0899162	0.437388
ATP6V1B2	-0.123703	0.0899092	0.437388
BRAT1	-0.123717	0.0898743	0.437388
TRIM24	-0.123719	0.0898673	0.437388
ITGB2	-0.123732	0.0898348	0.437388
NAA16	-0.123777	0.0897163	0.437188
HS1BP3	-0.123791	0.0896791	0.437188
ZDHHC12	-0.123817	0.0896118	0.437011
MCTS1	-0.123831	0.0895747	0.437011
NFE2L3	-0.12385	0.089526	0.437011
PLAGL2	-0.123858	0.0895051	0.437011
ARPC1B	-0.123887	0.0894287	0.436892
USF2	-0.123902	0.0893893	0.43681
SLC25A46	-0.123902	0.0893893	0.43681
CEPT1	-0.123909	0.0893731	0.43681
PTPN9	-0.123923	0.0893361	0.43681
NOLC1	-0.123927	0.0893245	0.43681
CD8A	-0.123932	0.0893129	0.43681
ZEB2	-0.123944	0.0892805	0.43681
CDC42SE2	-0.123953	0.0892574	0.43681
HIVEP1	-0.123992	0.0891557	0.43681
ZNF277	-0.124006	0.0891187	0.43681
CARNS1	-0.124022	0.0890772	0.43681
CHMP3	-0.12403	0.0890564	0.43681
MEF2C	-0.124091	0.0888995	0.436521
CPQ	-0.124122	0.0888188	0.436236
PPP1R9B	-0.124129	0.0888004	0.436236
EAPP	-0.124133	0.0887912	0.436236
ATG12	-0.124145	0.088759	0.436236
MFSD8	-0.124148	0.0887521	0.436236
B4GALT4	-0.124186	0.0886531	0.436236
EIF6	-0.124187	0.0886508	0.436236
CRYBG1	-0.1242	0.0886163	0.436236
PPP2R5E	-0.124271	0.0884325	0.435671
STRADA	-0.124292	0.0883797	0.435634
VAMP3	-0.124308	0.0883384	0.435542
RNF157	-0.12431	0.0883338	0.435542
NAGK	-0.124333	0.0882742	0.435542
LARP4B	-0.124358	0.08821	0.435466
SURF4	-0.124368	0.0881826	0.435466
CBFA2T3	-0.124374	0.0881688	0.435466
CNOT2	-0.124383	0.0881436	0.435466
S100PBP	-0.124391	0.088123	0.435466
PAXIP1	-0.1244	0.0881001	0.435466
UNC119	-0.124418	0.0880544	0.435466
USP20	-0.124429	0.0880269	0.435466
PSMB1	-0.124439	0.0879995	0.435466
YME1L1	-0.124439	0.0879995	0.435466
YTHDC1	-0.124443	0.0879903	0.435466
MGAT5	-0.124445	0.0879857	0.435466
NOP56	-0.124453	0.0879652	0.435466
PPCS	-0.124455	0.0879583	0.435466
ATG2A	-0.124457	0.0879537	0.435466
MMP24	-0.124468	0.0879263	0.435466
EIF4E2	-0.12447	0.0879195	0.435466
GNS	-0.124475	0.087908	0.435466
CCND3	-0.124531	0.0877642	0.435466
OFD1	-0.124563	0.0876821	0.435466
NR2C2	-0.124568	0.0876684	0.435466
TTBK2	-0.124592	0.0876069	0.435466
NSD1	-0.124615	0.0875476	0.435466
CILK1	-0.124625	0.0875226	0.435466
SNX19	-0.124628	0.0875158	0.435466
CCNJL	-0.124637	0.087493	0.435466
MAL	-0.124674	0.0873974	0.435466
TTC13	-0.124726	0.0872656	0.435379
RNF19B	-0.124731	0.087252	0.435379
VAMP5	-0.124734	0.0872429	0.435379
ANKRD10	-0.124792	0.0870954	0.435379
RAB29	-0.124795	0.0870886	0.435379
FAM204A	-0.124806	0.0870591	0.435379
VWA8	-0.124807	0.0870569	0.435379
HTATIP2	-0.124822	0.0870183	0.435379
ZNF782	-0.124855	0.0869345	0.435379
KCTD12	-0.124866	0.0869073	0.435379
PARP1	-0.124905	0.0868078	0.435379
IFIT2	-0.12493	0.0867445	0.435379
ST8SIA4	-0.125054	0.0864284	0.434465
ALKBH1	-0.125062	0.0864082	0.434465
B4GALT1	-0.125067	0.0863969	0.434465
TFEB	-0.125067	0.0863969	0.434465
SETD5	-0.125072	0.0863834	0.434465
GPR89B	-0.125076	0.0863744	0.434465
BMI1	-0.125078	0.0863676	0.434465
CD302	-0.125083	0.0863563	0.434465
EGLN1	-0.125086	0.0863496	0.434465
PPP2R5C	-0.125091	0.0863361	0.434465
RALGAPB	-0.125098	0.0863181	0.434465
TMED4	-0.125104	0.0863023	0.434465
ZNF451	-0.125162	0.0861561	0.434465
TRA2A	-0.125186	0.0860954	0.434465
RRAS	-0.125189	0.0860886	0.434465
IQCB1	-0.125252	0.0859292	0.434299
PODXL	-0.125313	0.0857745	0.433896
RASGRF2	-0.125329	0.0857342	0.433806
DHRS9	-0.125338	0.0857118	0.433806
MALSU1	-0.12535	0.0856805	0.433806
HELQ	-0.125441	0.0854524	0.433804
SRM	-0.12545	0.0854301	0.433804
SGPL1	-0.125454	0.0854189	0.433804
ANKRD36B	-0.125485	0.085343	0.433804
MED31	-0.125489	0.0853319	0.433804
JMJD8	-0.125512	0.0852739	0.433804
IL21R	-0.125537	0.0852115	0.433757
CLEC17A	-0.125588	0.0850845	0.433594
PSAP	-0.125634	0.0849689	0.433233
SCO1	-0.125653	0.0849222	0.433199
CNTRL	-0.125658	0.0849088	0.433199
RINT1	-0.125669	0.0848822	0.433199
SLC25A30	-0.125698	0.0848089	0.433199
IFT52	-0.12571	0.0847778	0.433199
MAPK13	-0.125735	0.0847157	0.433089
SYNE1	-0.125746	0.0846891	0.433089
NDUFA11	-0.125783	0.084596	0.432936
SHISA4	-0.125794	0.0845694	0.432915
CHERP	-0.125814	0.0845185	0.432885
MYO5A	-0.125822	0.0844986	0.432885
FUT8	-0.125837	0.0844631	0.432831
GADD45B	-0.125847	0.0844366	0.432811
WAC	-0.12586	0.0844056	0.432811
ABHD16A	-0.12587	0.0843812	0.432811
SIRPA	-0.125875	0.084368	0.432811
MTERF4	-0.125883	0.0843481	0.432811
CD200R1	-0.125886	0.0843393	0.432811
SIGIRR	-0.125915	0.0842686	0.432756
FCGR2C	-0.125933	0.0842244	0.432644
RNF185	-0.125945	0.0841935	0.432644
ASCC3	-0.125962	0.0841516	0.432644
PTPRC	-0.126006	0.0840414	0.43228
VTI1B	-0.126039	0.0839598	0.432092
IMP3	-0.12606	0.0839092	0.432062
CXCR2	-0.1261	0.0838102	0.431736
LITAF	-0.126118	0.0837662	0.431694
SAMD9L	-0.12613	0.0837355	0.431694
GRN	-0.126156	0.0836718	0.431531
ZBTB33	-0.126163	0.0836542	0.431531
PRR14L	-0.126211	0.0835357	0.431128
TIA1	-0.12622	0.0835138	0.431128
EAF1	-0.126223	0.083505	0.431128
TMEM230	-0.126246	0.0834502	0.431128
PPP1R3E	-0.126246	0.083448	0.431128
SMURF1	-0.126251	0.083437	0.431128
SLC7A7	-0.126277	0.0833735	0.431128
CD96	-0.126304	0.0833057	0.431107
DDB1	-0.126305	0.0833035	0.431107
TMEM102	-0.126306	0.0833013	0.431107
NOL11	-0.126314	0.0832816	0.431107
PANK4	-0.126317	0.083275	0.431107
ALG3	-0.126334	0.0832313	0.431107
ICA1L	-0.126339	0.0832204	0.431107
MTR	-0.126351	0.0831897	0.431107
TMX2	-0.126392	0.0830892	0.431107
P2RY13	-0.126404	0.0830609	0.431107
ZNF83	-0.12644	0.0829714	0.430907
ZNF805	-0.126472	0.0828929	0.430743
VPS35L	-0.126476	0.0828842	0.430743
CFDP1	-0.12651	0.0828014	0.4305
TTYH3	-0.126524	0.0827665	0.430435
MANBA	-0.126548	0.0827078	0.430246
AKAP11	-0.12655	0.0827013	0.430246
FNBP1	-0.126578	0.0826338	0.430093
ZNF337	-0.126591	0.0826012	0.43004
SNX18	-0.126594	0.0825947	0.43004
G3BP1	-0.126604	0.0825708	0.43004
FLOT1	-0.126623	0.0825252	0.429993
STAM2	-0.12665	0.0824579	0.429991
PSMB3	-0.126683	0.0823776	0.429805
CWC25	-0.126693	0.0823538	0.429805
HNRNPA1L2	-0.126719	0.0822909	0.429702
ENTPD1	-0.12674	0.0822389	0.429547
NAAA	-0.126767	0.082174	0.42944
NTMT1	-0.126769	0.0821675	0.42944
CYRIA	-0.12678	0.0821415	0.42944
CCDC179	-0.126792	0.0821107	0.42944
FOXJ2	-0.12682	0.0820442	0.42944
EYS	-0.12682	0.0820442	0.42944
JPT1	-0.126831	0.0820182	0.42944
USP24	-0.126897	0.0818563	0.429294
STIM2	-0.126911	0.0818218	0.42923
RGL2	-0.126972	0.0816752	0.428952
EIF4ENIF1	-0.126979	0.081658	0.428952
MRPL45	-0.127003	0.0815998	0.428883
LAIR1	-0.127021	0.0815568	0.428883
ATP6AP2	-0.127049	0.081488	0.428881
TACC3	-0.127055	0.0814751	0.428881
ATIC	-0.127094	0.0813805	0.428784
ICOS	-0.127108	0.0813462	0.428784
CENPT	-0.127138	0.0812732	0.428784
ZNF585A	-0.127141	0.0812668	0.428784
KRIT1	-0.12718	0.0811724	0.428598
ZNF580	-0.127195	0.081136	0.428598
CDK5R1	-0.127208	0.0811039	0.428598
MRPL17	-0.127215	0.0810889	0.428598
ITGA6	-0.127219	0.0810782	0.428598
ZNF862	-0.127227	0.0810589	0.428598
SELENON	-0.127227	0.0810589	0.428598
HMG20A	-0.127232	0.0810461	0.428598
MKNK2	-0.127272	0.0809498	0.428598
ZNF433	-0.127311	0.0808579	0.428256
UBE3A	-0.127318	0.0808408	0.428256
CCR5	-0.127356	0.080749	0.428032
OGFRL1	-0.127403	0.0806359	0.427641
RIMBP3C	-0.127406	0.0806281	0.427641
DHX30	-0.127415	0.0806061	0.427641
ELK1	-0.127446	0.0805337	0.427479
HLA-E	-0.127451	0.0805209	0.427479
CITED2	-0.127454	0.0805145	0.427479
COMMD1	-0.127486	0.0804379	0.42743
C11orf21	-0.127487	0.0804358	0.42743
RFC1	-0.127503	0.0803975	0.42743
SEC14L1	-0.127507	0.0803868	0.42743
NADSYN1	-0.127516	0.0803656	0.42743
SELL	-0.127535	0.0803188	0.42743
TSC22D1	-0.127609	0.0801426	0.42705
KMT2C	-0.127612	0.0801362	0.42705
DYRK1A	-0.127623	0.0801108	0.42705
ARID5B	-0.127649	0.0800472	0.426896
CD200	-0.127672	0.0799921	0.426896
HEBP1	-0.127719	0.0798799	0.426738
ANGPTL7	-0.12772	0.0798777	0.426738
ASH1L	-0.127729	0.0798566	0.426738
TMCC1	-0.127731	0.0798524	0.426738
OXSM	-0.127771	0.0797573	0.426738
IL17RA	-0.127803	0.0796812	0.42648
RIOK2	-0.12784	0.0795926	0.426123
TCF20	-0.12787	0.079523	0.425869
ORC3	-0.127907	0.0794345	0.425514
APPL2	-0.127911	0.0794261	0.425514
INPP4B	-0.127913	0.0794198	0.425514
RAB39B	-0.127975	0.0792725	0.425237
PTPN4	-0.127998	0.0792199	0.425192
SLC4A1AP	-0.128003	0.0792073	0.425192
MED6	-0.128008	0.0791947	0.425192
GRB2	-0.128008	0.0791947	0.425192
BOLA2B	-0.128009	0.0791935	0.425192
TBC1D10A	-0.128037	0.0791275	0.425192
PLPBP	-0.128044	0.0791107	0.425192
NLGN3	-0.12809	0.0790016	0.425086
ZSCAN32	-0.128108	0.0789597	0.425013
SCPPPQ1	-0.12811	0.0789543	0.425013
RHOB	-0.128111	0.0789534	0.425013
DIDO1	-0.128129	0.0789094	0.425013
NPTN	-0.128184	0.0787796	0.42496
TNK2	-0.12821	0.078719	0.424752
SFT2D1	-0.128229	0.0786751	0.424752
CYLD	-0.12823	0.078673	0.424752
NLK	-0.128247	0.0786333	0.424752
SARS1	-0.128257	0.0786082	0.424749
PNKP	-0.128259	0.078604	0.424749
PYGO2	-0.128264	0.0785915	0.424749
KLRC4-KLRK1	-0.128265	0.07859	0.424749
NUP160	-0.128282	0.0785497	0.424749
FAM174A	-0.128283	0.0785477	0.424749
ABI1	-0.12829	0.078531	0.424749
SLC9A9	-0.128294	0.0785226	0.424749
LMBRD2	-0.128295	0.0785205	0.424749
HIF1AN	-0.128295	0.0785184	0.424749
PDE7A	-0.128321	0.078458	0.424749
IFI16	-0.128362	0.0783621	0.424749
GNB1	-0.128394	0.0782871	0.424749
CHKB-CPT1B	-0.128442	0.0781759	0.424676
MMD	-0.128477	0.0780937	0.424469
OMA1	-0.128481	0.0780833	0.424469
GNPTAB	-0.128494	0.0780543	0.424469
SLCO4C1	-0.128524	0.0779837	0.42435
PLXNB2	-0.128533	0.0779629	0.42435
CPNE8	-0.128577	0.0778593	0.424033
RGS14	-0.128633	0.0777288	0.423565
SLC11A2	-0.128704	0.0775634	0.423259
PLEKHB1	-0.128723	0.07752	0.423142
PSMB2	-0.128739	0.0774828	0.423142
RBM17	-0.12879	0.0773653	0.422896
RBM14-RBM4	-0.128819	0.077298	0.422649
WASHC3	-0.128823	0.077289	0.422649
RNASEL	-0.128824	0.0772849	0.422649
CHCHD3	-0.128888	0.0771367	0.422246
ZBTB12	-0.128896	0.0771182	0.422246
PRKCD	-0.128897	0.0771161	0.422246
MAT2A	-0.128912	0.0770812	0.422246
INPPL1	-0.128921	0.0770606	0.422246
TIAM1	-0.129015	0.076843	0.42189
ANKRD13A	-0.129023	0.0768246	0.42189
BRI3	-0.129043	0.0767795	0.42189
DDX54	-0.129065	0.0767283	0.42189
COG2	-0.12908	0.0766934	0.42189
CFL1	-0.129085	0.0766832	0.42189
CDK12	-0.129095	0.0766607	0.42189
IGSF8	-0.129108	0.07663	0.42189
ZBTB5	-0.129119	0.0766034	0.42189
CASK	-0.129128	0.076583	0.42189
NCF2	-0.129139	0.0765584	0.42189
CORO7	-0.129155	0.0765216	0.42189
PTPN1	-0.129263	0.0762727	0.42159
KCTD13	-0.129277	0.0762421	0.421542
DENND1A	-0.129282	0.0762299	0.421542
CLCN6	-0.129319	0.0761464	0.421496
MMP24OS	-0.129358	0.0760569	0.421243
AIM2	-0.129383	0.0759999	0.42117
CD2	-0.129392	0.0759776	0.42117
TRIM8	-0.1294	0.0759593	0.42117
SAR1A	-0.129402	0.0759552	0.42117
FKBP1C	-0.129404	0.0759517	0.42117
SAFB	-0.129404	0.0759512	0.42117
SLC6A6	-0.129417	0.0759207	0.42117
WDTC1	-0.129479	0.0757787	0.42117
RHOG	-0.129504	0.0757219	0.42117
ZNF518B	-0.129551	0.0756166	0.420838
RASGRP1	-0.129588	0.0755317	0.420754
DDX52	-0.129608	0.0754852	0.420645
OSBPL11	-0.129624	0.0754488	0.420645
PPP1R35	-0.129632	0.0754306	0.420645
PDK1	-0.129635	0.0754246	0.420645
METTL13	-0.129694	0.0752914	0.420388
SDHC	-0.129698	0.0752813	0.420388
LCMT1	-0.129732	0.0752047	0.420273
CCAR1	-0.129737	0.0751926	0.420273
SRP68	-0.12976	0.0751402	0.420273
SEC31B	-0.129839	0.0749632	0.419811
HSPA14	-0.12988	0.0748688	0.419487
NEPRO	-0.129915	0.0747905	0.419293
LIMD2	-0.12992	0.0747785	0.419293
EIF4G1	-0.129924	0.0747704	0.419293
NCOA7	-0.129984	0.0746362	0.419159
IGF2R	-0.129985	0.0746322	0.419159
ATP6V1A	-0.130008	0.0745801	0.419159
DYRK2	-0.130112	0.0743462	0.418507
CSNK2B	-0.130137	0.0742904	0.418315
OSBPL2	-0.130142	0.0742804	0.418315
EML4	-0.130145	0.0742724	0.418315
MIF	-0.130158	0.0742445	0.418315
TSEN15	-0.130196	0.0741588	0.418315
APOL2	-0.130215	0.074117	0.418315
SP110	-0.130222	0.074101	0.418315
PEF1	-0.130224	0.074097	0.418315
STMN3	-0.130236	0.0740692	0.418315
SAYSD1	-0.130298	0.07393	0.418119
GANC	-0.130348	0.0738187	0.417858
NPC2	-0.130349	0.0738168	0.417858
CELF1	-0.13036	0.0737929	0.417858
CAPN2	-0.130374	0.0737612	0.417858
SAP18	-0.130376	0.0737572	0.417858
CSRP1	-0.130417	0.0736641	0.417719
GTPBP1	-0.130441	0.0736106	0.417538
HPCAL1	-0.130443	0.0736066	0.417538
MRE11	-0.130453	0.0735848	0.417538
VPS4A	-0.130456	0.0735789	0.417538
TIPRL	-0.130471	0.0735452	0.417538
LYN	-0.130484	0.0735156	0.417538
RELL1	-0.130493	0.0734958	0.417538
MAZ	-0.130506	0.0734661	0.417538
ING4	-0.13052	0.0734365	0.417538
LCAT	-0.130522	0.0734305	0.417538
CTBP1	-0.130525	0.0734246	0.417538
CASD1	-0.130536	0.0734009	0.417538
KLHL36	-0.130562	0.0733416	0.417538
ZNF800	-0.130566	0.0733337	0.417538
PRDM10	-0.130568	0.0733278	0.417538
UHRF2	-0.13058	0.0733022	0.417538
THOC1	-0.130582	0.0732982	0.417538
CXXC1	-0.1306	0.0732588	0.417538
AGAP6	-0.130612	0.0732311	0.417538
CIPC	-0.130626	0.0731996	0.417538
TMEM104	-0.130705	0.0730243	0.417538
PLEKHO2	-0.130744	0.0729378	0.417286
EFCAB13	-0.130757	0.0729103	0.417252
HERPUD1	-0.130782	0.0728553	0.417252
NCBP2	-0.130792	0.0728337	0.417252
RTL10	-0.130873	0.0726532	0.416524
LY6E	-0.130884	0.0726297	0.416513
TIMP2	-0.130887	0.0726238	0.416513
BIRC6	-0.130925	0.0725397	0.416368
PSMD3	-0.13093	0.0725279	0.416368
TAS2R30	-0.130937	0.0725123	0.416368
WIPI2	-0.130952	0.072481	0.416368
TMEM140	-0.130979	0.0724204	0.416368
ZFC3H1	-0.131085	0.0721881	0.415723
TPRKB	-0.131095	0.0721667	0.415723
ZNF264	-0.131098	0.0721589	0.415723
NUDT21	-0.131107	0.0721394	0.415723
DENND3	-0.131108	0.0721374	0.415723
TMEM150A	-0.131121	0.0721082	0.415723
ZBTB48	-0.131142	0.0720634	0.415723
RAB24	-0.131143	0.0720614	0.415723
PPP2R2D	-0.131147	0.0720518	0.415723
RAC1	-0.1312	0.071937	0.415723
EPC2	-0.131231	0.071869	0.415615
DESI2	-0.13125	0.0718263	0.415492
TYROBP	-0.13127	0.0717836	0.41537
TTC27	-0.131272	0.0717778	0.41537
ZNF621	-0.131304	0.0717099	0.415193
RHOA	-0.131336	0.0716401	0.414914
SEC61A2	-0.131345	0.0716188	0.414914
XRCC3	-0.131348	0.071613	0.414914
TAB1	-0.131376	0.071553	0.414784
SRGAP2	-0.131408	0.0714814	0.414617
FFAR2	-0.131421	0.0714544	0.414617
NUDT5	-0.131434	0.0714254	0.414617
ATP6AP1	-0.131468	0.071352	0.414419
ADK	-0.13148	0.0713269	0.414419
FAM3A	-0.13148	0.0713249	0.414419
IL7R	-0.131483	0.0713192	0.414419
PNISR	-0.131484	0.0713172	0.414419
NKIRAS1	-0.131505	0.0712709	0.414419
VAT1	-0.13152	0.0712401	0.414419
NUB1	-0.131527	0.0712246	0.414419
ZBTB2	-0.131544	0.0711861	0.414419
WDR77	-0.131614	0.0710359	0.414419
ACTG1	-0.131683	0.070886	0.414283
PSD4	-0.131725	0.0707957	0.414007
MGAT4A	-0.131752	0.0707382	0.413942
CYP2R1	-0.131761	0.0707171	0.413942
GSTP1	-0.131792	0.070652	0.41392
CENPV	-0.131825	0.0705792	0.413745
RPL29	-0.131864	0.070495	0.413378
SLC9A6	-0.131873	0.0704759	0.413378
H2BC12	-0.131874	0.070474	0.413378
NUDT10	-0.131879	0.0704638	0.413378
TMEM71	-0.131907	0.0704033	0.413378
BLOC1S5-TXNDC5	-0.131911	0.0703941	0.413378
GSN	-0.13192	0.0703747	0.413378
FCHO1	-0.131922	0.0703709	0.413378
CLEC2D	-0.131925	0.0703651	0.413378
PSMD12	-0.131938	0.0703365	0.413378
IKBKG	-0.131938	0.0703365	0.413378
MGA	-0.131948	0.0703155	0.413378
TMUB2	-0.131949	0.0703136	0.413378
BRD7	-0.131975	0.0702583	0.413378
PLXDC2	-0.131994	0.0702163	0.413378
MOB2	-0.132001	0.0702011	0.413378
CREB1	-0.132069	0.0700564	0.413378
ANKHD1	-0.13208	0.0700336	0.413378
AKT3	-0.132085	0.0700222	0.413378
P2RY2	-0.132142	0.0699006	0.413162
INIP	-0.132153	0.0698759	0.413143
RNF126	-0.132205	0.0697659	0.412619
LUC7L2	-0.132223	0.069728	0.412521
INTS5	-0.13223	0.0697128	0.412521
BTN3A2	-0.132234	0.0697033	0.412521
TAS2R50	-0.132248	0.0696748	0.412521
MAP4K3	-0.132288	0.0695897	0.412337
NSMCE3	-0.13235	0.0694574	0.411806
MLKL	-0.1324	0.0693498	0.411675
ZYX	-0.13246	0.0692235	0.411088
EXOC4	-0.132461	0.0692216	0.411088
EED	-0.132477	0.0691877	0.411088
SSBP2	-0.132506	0.0691256	0.411088
TSPAN3	-0.13251	0.0691181	0.411088
MCM5	-0.132553	0.0690259	0.410909
TMEM185B	-0.132568	0.068994	0.410909
SORL1	-0.132614	0.0688982	0.410766
METTL18	-0.132641	0.0688413	0.410633
OS9	-0.13268	0.0687595	0.41032
ACOT8	-0.132709	0.0686977	0.410078
SSBP3	-0.132746	0.0686191	0.409736
TET2	-0.132756	0.0685985	0.409736
APOBEC3C	-0.132779	0.0685499	0.409704
KLF9	-0.132787	0.0685331	0.409704
RAD50	-0.132816	0.0684733	0.4095
NPAT	-0.132819	0.0684658	0.4095
MLX	-0.132823	0.0684584	0.4095
NKTR	-0.132823	0.0684584	0.4095
RTCB	-0.132843	0.0684154	0.4095
KDM4B	-0.132867	0.0683651	0.409489
PLAUR	-0.13289	0.0683166	0.409326
AK2	-0.132933	0.0682272	0.408917
SEC22B	-0.132976	0.0681379	0.408509
RASA1	-0.133003	0.0680802	0.408509
VAPB	-0.133021	0.0680431	0.408509
SLCO3A1	-0.13303	0.0680245	0.408509
DDRGK1	-0.133043	0.0679967	0.408509
THOC5	-0.133118	0.0678409	0.408126
SKP2	-0.133141	0.0677927	0.407963
ZBTB24	-0.133173	0.067726	0.40769
CAMK2G	-0.133201	0.0676669	0.407461
PIK3IP1	-0.133213	0.0676428	0.407461
PAPOLG	-0.133216	0.0676373	0.407461
SLC25A35	-0.133258	0.0675486	0.407461
BLK	-0.133258	0.0675486	0.407461
PPP1R10	-0.133279	0.0675061	0.407461
VPS35	-0.133285	0.0674932	0.407461
DHDDS	-0.133292	0.0674784	0.407461
TMEM128	-0.1333	0.0674618	0.407461
MTCH1	-0.133316	0.0674286	0.407461
AFF3	-0.133341	0.067377	0.407461
HAX1	-0.133357	0.0673439	0.407426
GPR132	-0.133369	0.0673181	0.407398
MRPL20	-0.133393	0.0672684	0.407225
CD38	-0.133407	0.0672408	0.407186
ALOX12	-0.133441	0.0671709	0.406921
AKR1B1	-0.133483	0.0670827	0.406612
CHORDC1	-0.133513	0.0670222	0.406373
GALNT2	-0.133521	0.0670056	0.406373
RNF24	-0.133532	0.0669818	0.406373
FHIP1B	-0.13354	0.0669653	0.406373
RNASET2	-0.133553	0.0669396	0.406373
RBL2	-0.133575	0.0668938	0.406234
BST2	-0.133576	0.066892	0.406234
MED27	-0.133588	0.0668663	0.406234
RAPGEF2	-0.13359	0.0668627	0.406234
MGRN1	-0.133591	0.0668608	0.406234
AHNAK	-0.133593	0.0668554	0.406234
DPAGT1	-0.133594	0.0668535	0.406234
ASXL2	-0.133623	0.066795	0.406234
FAM110A	-0.133624	0.0667931	0.406234
SETSIP	-0.133704	0.0666287	0.406032
PLPPR2	-0.133718	0.0665994	0.405982
GOT2	-0.133723	0.0665885	0.405982
TAGLN2	-0.13377	0.0664918	0.405711
SPDYE3	-0.1338	0.0664316	0.405602
RAPGEF6	-0.133842	0.0663443	0.405196
RFT1	-0.133856	0.066317	0.405196
SLC39A7	-0.133865	0.0662988	0.405196
PLCG2	-0.133877	0.0662733	0.405196
ITPR1	-0.133887	0.0662533	0.405196
CD1D	-0.133896	0.0662352	0.405196
MAP4	-0.133931	0.0661625	0.405196
ARHGAP26	-0.133934	0.0661571	0.405196
ANKRD13D	-0.133964	0.0660954	0.405196
CCT3	-0.133967	0.0660899	0.405196
TAS2R14	-0.134008	0.066005	0.40518
EPHA1	-0.134015	0.065992	0.40518
TBPL1	-0.134026	0.0659685	0.40518
IL5RA	-0.134054	0.0659123	0.405127
SIPA1	-0.134058	0.0659033	0.405127
CHST15	-0.134068	0.0658834	0.405127
POLB	-0.134081	0.0658563	0.405127
CDK2	-0.134106	0.0658056	0.404988
MDN1	-0.134148	0.0657207	0.404595
KBTBD4	-0.134153	0.0657099	0.404595
HNRNPAB	-0.134186	0.0656431	0.404595
TYMP	-0.134194	0.0656269	0.404595
DDX18	-0.134211	0.0655926	0.404582
MYH9	-0.134228	0.0655584	0.404501
RAB3GAP1	-0.134241	0.0655313	0.404463
MRTFB	-0.13427	0.0654737	0.404237
CAMK4	-0.134281	0.0654503	0.404237
NPHP3-ACAD11	-0.13431	0.065393	0.404237
XKR8	-0.134317	0.0653784	0.404237
PTK2B	-0.134318	0.0653766	0.404237
SPI1	-0.134355	0.0653011	0.404078
COX6A1	-0.134356	0.0653005	0.404078
RIPK1	-0.134395	0.0652203	0.403838
PDHX	-0.134416	0.0651791	0.403712
BRD2	-0.134489	0.0650303	0.40331
BIN2	-0.134508	0.0649928	0.403206
HIP1R	-0.134519	0.0649713	0.403206
ELMO2	-0.134538	0.0649319	0.403206
ANPEP	-0.134576	0.0648569	0.40319
YKT6	-0.134599	0.0648105	0.40319
ZNF506	-0.134623	0.0647623	0.40319
SNRPC	-0.134638	0.0647319	0.40319
BCS1L	-0.134659	0.0646892	0.40319
MBNL1	-0.134661	0.0646856	0.40319
SLC23A2	-0.134665	0.0646767	0.40319
MAX	-0.134703	0.0646019	0.40319
ISG20L2	-0.134744	0.06452	0.40319
PSIP1	-0.134755	0.0644969	0.40319
DOCK8	-0.134756	0.0644951	0.40319
PATJ	-0.134795	0.0644169	0.40319
PRNP	-0.134809	0.0643885	0.40319
CMC1	-0.134849	0.0643104	0.40319
C5orf58	-0.13485	0.0643069	0.40319
GFI1B	-0.134851	0.0643051	0.40319
ENC1	-0.13491	0.0641881	0.40319
NCAPD2	-0.134938	0.0641315	0.40319
ANGPT2	-0.134939	0.0641297	0.40319
MAF	-0.134967	0.0640748	0.40319
SMAD4	-0.135006	0.0639971	0.40319
DENND5A	-0.135011	0.0639865	0.40319
EZR	-0.135036	0.063937	0.40319
ZNF282	-0.135038	0.0639335	0.40319
SRRT	-0.135056	0.0638982	0.40319
PLEKHG3	-0.135064	0.0638823	0.40319
SECTM1	-0.135068	0.0638735	0.40319
RBX1	-0.135074	0.0638611	0.40319
ARAP2	-0.135079	0.0638523	0.40319
MYH11	-0.135091	0.0638276	0.40319
NIPAL3	-0.135133	0.0637448	0.40319
FMO5	-0.135195	0.0636216	0.402874
SLC35A4	-0.135209	0.0635935	0.40284
P2RY8	-0.135213	0.0635865	0.40284
ABHD4	-0.135239	0.0635355	0.40284
TAB3	-0.13524	0.0635338	0.40284
COASY	-0.135241	0.0635303	0.40284
TEX10	-0.135263	0.0634881	0.40284
TLNRD1	-0.135263	0.0634881	0.40284
GRAMD1C	-0.135296	0.0634232	0.40284
SRSF6	-0.135317	0.0633811	0.40284
SPG7	-0.135332	0.0633513	0.40284
AP1B1	-0.135336	0.0633443	0.40284
UTRN	-0.135353	0.0633093	0.40284
SIRPB1	-0.135459	0.0631012	0.402756
MED13L	-0.135462	0.0630959	0.402756
IFNAR2	-0.135486	0.0630488	0.402756
CYTH1	-0.13552	0.0629825	0.402756
NUP98	-0.135521	0.062979	0.402756
FES	-0.135609	0.0628066	0.402476
KIN	-0.135617	0.0627927	0.402476
SLC35D1	-0.135654	0.0627197	0.402321
ANKRD61	-0.135698	0.0626327	0.402031
DHX8	-0.13572	0.0625912	0.40192
ZNF395	-0.135741	0.0625495	0.401899
HPS6	-0.135742	0.0625478	0.401899
NELFCD	-0.135745	0.0625409	0.401899
FBXO46	-0.135767	0.0624993	0.401899
CCNL2	-0.13579	0.0624542	0.401899
TLN1	-0.135795	0.0624438	0.401899
ZNF121	-0.135801	0.0624335	0.401899
ACTB	-0.135811	0.0624127	0.401899
CDC37L1	-0.135818	0.0623988	0.401899
SREK1	-0.135848	0.0623417	0.401899
SLC25A11	-0.13598	0.0620845	0.401051
GBGT1	-0.136033	0.0619812	0.400787
VPS37C	-0.136041	0.0619674	0.400787
HCK	-0.136064	0.0619227	0.400678
SNX1	-0.136073	0.0619038	0.400678
LYSMD1	-0.136075	0.0619003	0.400678
VPS33A	-0.136115	0.061823	0.400678
ORMDL1	-0.136131	0.0617921	0.400678
SRA1	-0.136176	0.0617063	0.400488
LILRA6	-0.136181	0.061696	0.400488
POTEE	-0.136202	0.061656	0.400488
TMPPE	-0.136221	0.0616189	0.400488
MRPL49	-0.136242	0.0615778	0.400488
IMPDH2	-0.136281	0.0615043	0.400256
ARF6	-0.136326	0.0614171	0.399823
TTC17	-0.136328	0.0614137	0.399823
TM2D1	-0.136426	0.0612243	0.399243
EHD4	-0.13647	0.0611409	0.399063
RBMS1	-0.13648	0.0611222	0.399063
IL32	-0.136517	0.0610507	0.399057
ADGRE5	-0.136525	0.0610354	0.399057
ARHGAP32	-0.136554	0.0609811	0.399057
HNRNPM	-0.136576	0.0609386	0.399057
THOC2	-0.136615	0.060864	0.398783
STARD7	-0.136677	0.0607454	0.398142
CCNC	-0.136774	0.0605611	0.397509
RAD54L2	-0.136818	0.0604768	0.397303
TSPAN31	-0.136846	0.0604245	0.397221
HEATR6	-0.136877	0.0603655	0.397003
ICAM3	-0.136951	0.0602259	0.396355
CIMAP1B	-0.137002	0.0601301	0.39586
RUBCNL	-0.137012	0.06011	0.39586
NHSL2	-0.137032	0.0600731	0.395755
BTD	-0.137066	0.0600094	0.395755
PAK1	-0.137068	0.0600043	0.395755
SH3BP5L	-0.137068	0.0600043	0.395755
HNRNPH1	-0.137074	0.0599926	0.395755
CD52	-0.137097	0.0599507	0.395755
MAP3K11	-0.137098	0.0599474	0.395755
CYFIP1	-0.137106	0.0599323	0.395755
FAM185A	-0.137112	0.0599223	0.395755
TNRC6B	-0.137154	0.0598436	0.395755
NREP	-0.137168	0.0598169	0.395755
TPI1	-0.137185	0.0597851	0.395755
DHX58	-0.137242	0.0596783	0.395755
MMGT1	-0.137257	0.0596499	0.395755
CYSLTR2	-0.13727	0.0596249	0.395755
ZNF865	-0.137282	0.0596016	0.395755
PPL	-0.137314	0.0595433	0.395755
PANK3	-0.137329	0.059515	0.395732
SLF2	-0.137361	0.0594551	0.395471
VPS72	-0.137366	0.0594451	0.395471
XYLT1	-0.13739	0.0594002	0.395471
EWSR1	-0.13742	0.0593437	0.395471
REX1BD	-0.137476	0.0592392	0.394989
LRRC37B	-0.137491	0.059211	0.394938
CSF3R	-0.137505	0.0591861	0.394909
CHST12	-0.137523	0.0591514	0.394814
ZNF324	-0.13753	0.0591398	0.394814
KDELR1	-0.137549	0.0591033	0.394767
RCSD1	-0.137598	0.0590124	0.394433
COMMD10	-0.137621	0.0589694	0.394282
USF1	-0.137651	0.0589133	0.394044
AHCYL1	-0.137685	0.0588506	0.393898
CKAP5	-0.137701	0.0588209	0.393836
C1RL	-0.137714	0.0587978	0.393836
NBPF15	-0.137722	0.058783	0.393836
UBASH3B	-0.137723	0.0587797	0.393836
ZNF174	-0.137731	0.0587649	0.393836
CDC42EP2	-0.137746	0.0587385	0.393836
ISG20	-0.137757	0.0587171	0.393836
LIMK1	-0.13778	0.0586743	0.393836
ULK1	-0.137872	0.0585051	0.393306
CPEB2	-0.137882	0.058487	0.393306
HERPUD2	-0.137891	0.058469	0.393306
YPEL2	-0.137918	0.0584198	0.393306
IST1	-0.13798	0.0583051	0.392703
THEM4	-0.13799	0.0582871	0.392703
FAM53B	-0.138003	0.0582626	0.392691
SLC38A1	-0.138013	0.0582446	0.392691
CLDND2	-0.138015	0.0582413	0.392691
CCDC22	-0.138043	0.058189	0.392691
SNAPC3	-0.138046	0.0581841	0.392691
VAMP1	-0.13808	0.0581221	0.392691
NBR1	-0.138112	0.0580633	0.392506
COMMD7	-0.138171	0.0579541	0.392506
RIPOR2	-0.138188	0.0579232	0.392506
ZNF581	-0.13821	0.0578841	0.392506
NFAM1	-0.138228	0.05785	0.392506
CTSH	-0.138238	0.0578321	0.392506
TRIM38	-0.138307	0.0577054	0.39223
HLA-C	-0.138358	0.057613	0.391878
TBC1D14	-0.138395	0.0575449	0.39183
DHRSX	-0.138432	0.0574786	0.391794
AFF1	-0.138472	0.0574058	0.391575
ZNF276	-0.138525	0.057309	0.391192
CLASP1	-0.138527	0.0573057	0.391192
GRK3	-0.138576	0.0572171	0.390841
C5AR2	-0.138609	0.0571575	0.390573
TMEM216	-0.138619	0.0571381	0.390573
OASL	-0.138624	0.0571301	0.390573
COX10	-0.13867	0.0570465	0.390573
SLC35C2	-0.138672	0.0570432	0.390573
RTL8C	-0.138696	0.0569999	0.390573
STX16	-0.138701	0.0569902	0.390573
ARSA	-0.138714	0.0569661	0.390573
TAP1	-0.13873	0.0569372	0.390573
TXNDC12	-0.138748	0.0569052	0.390511
POLR3H	-0.138756	0.0568907	0.390511
ARHGAP35	-0.138758	0.0568875	0.390511
CDIPT	-0.1388	0.0568122	0.390429
JAK3	-0.138849	0.0567241	0.390358
NEU3	-0.138866	0.0566921	0.390358
PDLIM7	-0.138883	0.0566618	0.390358
IL2RG	-0.138898	0.0566346	0.390358
ATP8B1	-0.138921	0.0565946	0.390358
MED8	-0.138922	0.0565915	0.390358
BPNT2	-0.138938	0.0565627	0.390358
HNRNPUL2	-0.138971	0.0565037	0.390258
STRN4	-0.138982	0.0564846	0.390258
JARID2	-0.139014	0.0564272	0.39001
ERCC6	-0.139031	0.0563969	0.38994
CRACR2A	-0.139048	0.0563667	0.38994
USP22	-0.139065	0.0563364	0.38994
AK3	-0.139145	0.0561934	0.389512
NUMB	-0.139162	0.0561632	0.389443
SNX27	-0.139162	0.0561617	0.389443
BTN2A1	-0.139163	0.0561601	0.389443
KCTD5	-0.139205	0.0560855	0.389443
TBCCD1	-0.139228	0.0560443	0.389443
RBM26	-0.139274	0.0559636	0.389179
NRM	-0.139336	0.0558529	0.388971
HTRA2	-0.139356	0.0558166	0.388936
SMPD2	-0.139378	0.0557772	0.388866
MCM3AP	-0.139406	0.0557283	0.388665
UVRAG	-0.139425	0.0556952	0.388665
TAS2R20	-0.139435	0.0556764	0.388665
RNMT	-0.139487	0.0555849	0.388446
GPR183	-0.139487	0.0555849	0.388446
PIP5K1A	-0.139494	0.0555723	0.388446
RIMOC1	-0.1395	0.0555613	0.388446
RNASEH2C	-0.139512	0.0555409	0.388446
YIF1A	-0.139572	0.0554341	0.388442
PLA2G7	-0.139586	0.0554104	0.388417
GTPBP8	-0.13961	0.0553682	0.388306
IDH3G	-0.139641	0.0553133	0.388306
DHRS3	-0.139669	0.0552632	0.388306
AHR	-0.139706	0.055199	0.388306
PPM1K	-0.139719	0.0551755	0.388306
LRBA	-0.139792	0.0550474	0.387991
SPG11	-0.139794	0.0550443	0.387991
ZMAT3	-0.139806	0.0550225	0.387991
CNOT9	-0.139818	0.0550022	0.387991
PNPLA6	-0.139861	0.0549258	0.387991
SLC35E2B	-0.139872	0.0549071	0.387991
OSBPL9	-0.139926	0.0548122	0.387991
MYSM1	-0.139947	0.0547749	0.387915
XPO6	-0.139967	0.0547407	0.387831
SGSH	-0.139978	0.054722	0.387831
ZNF487	-0.139994	0.0546941	0.387831
HIBCH	-0.140011	0.0546646	0.387831
DPYD	-0.14002	0.0546475	0.387831
CEACAM1	-0.140049	0.0545979	0.387659
PIM2	-0.140053	0.0545902	0.387659
ACKR3	-0.140067	0.0545653	0.387659
HBP1	-0.140076	0.0545499	0.387659
TPP2	-0.140086	0.0545328	0.387659
FMR1	-0.140088	0.0545297	0.387659
GTF2H1	-0.140147	0.0544276	0.387307
ATRAID	-0.140186	0.0543596	0.386966
GCH1	-0.140205	0.0543256	0.386867
ADNP2	-0.140225	0.0542917	0.386867
UBXN11	-0.140243	0.0542608	0.386867
PITPNB	-0.140255	0.0542392	0.386867
MED25	-0.140267	0.0542177	0.386867
SFMBT2	-0.140296	0.0541684	0.386867
POLH	-0.140359	0.0540591	0.386541
EIF3A	-0.14036	0.0540576	0.386541
TRIAP1	-0.140384	0.054016	0.386541
NIF3L1	-0.140395	0.0539961	0.386541
NEK6	-0.140401	0.0539869	0.386541
COA1	-0.140416	0.0539608	0.386541
FBP1	-0.140458	0.0538887	0.38647
AREL1	-0.140464	0.0538779	0.38647
FCER2	-0.140486	0.0538396	0.38647
UCP2	-0.140497	0.0538212	0.38647
ATF7IP	-0.140509	0.0537998	0.38647
S1PR4	-0.140515	0.0537906	0.38647
ANKS1A	-0.140538	0.0537508	0.38647
CCND2	-0.140541	0.0537447	0.38647
TENM1	-0.140552	0.0537263	0.38647
MEFV	-0.140578	0.053682	0.38647
MGMT	-0.140579	0.0536804	0.38647
TMEM184B	-0.140643	0.0535689	0.386334
CBX6	-0.140648	0.0535613	0.386334
CDC14A	-0.140656	0.0535476	0.386334
WBP1L	-0.140659	0.053543	0.386334
KDM6A	-0.140684	0.0534988	0.386334
CD160	-0.140733	0.053415	0.386236
RNASEH2B	-0.140736	0.0534104	0.386236
SPATA2	-0.140746	0.0533937	0.386236
TKT	-0.14076	0.0533693	0.386236
RCCD1	-0.14076	0.0533693	0.386236
FLNA	-0.140788	0.0533207	0.386236
BAK1	-0.14079	0.0533176	0.386236
DDX23	-0.140821	0.0532645	0.386236
CEP68	-0.140849	0.0532174	0.386112
HSF1	-0.14086	0.0531977	0.386112
RPS6KC1	-0.140879	0.0531658	0.386028
ZNF623	-0.140934	0.0530719	0.385491
WARS1	-0.140945	0.0530537	0.385491
PABPC1	-0.140949	0.0530461	0.385491
IKZF1	-0.140959	0.0530295	0.385491
PDE4B	-0.141027	0.0529131	0.385355
PCF11	-0.141037	0.0528965	0.385355
CALHM2	-0.141065	0.0528497	0.385355
CDK13	-0.141078	0.052827	0.385355
NDEL1	-0.141089	0.0528089	0.385355
SUPT7L	-0.141115	0.0527652	0.385355
POLR2E	-0.141131	0.0527381	0.385355
EIF3L	-0.141186	0.0526448	0.385149
NFX1	-0.141195	0.0526297	0.385149
AEBP2	-0.14122	0.0525861	0.385083
NUCB1	-0.141237	0.0525576	0.385083
CEP78	-0.141238	0.0525561	0.385083
USP3	-0.141243	0.0525486	0.385083
MFSD6	-0.14128	0.0524855	0.385007
TCL1A	-0.141284	0.052478	0.385007
LEAP2	-0.141312	0.0524314	0.385007
RIC1	-0.141349	0.0523686	0.384882
TNFRSF1A	-0.141374	0.0523267	0.384721
ACO2	-0.141429	0.052234	0.384466
MAPK3	-0.141435	0.0522235	0.384466
RFX1	-0.141461	0.0521802	0.384466
SMAP2	-0.141485	0.0521399	0.384466
USP10	-0.141535	0.0520564	0.3842
INPP5B	-0.141542	0.0520445	0.3842
RALY	-0.141547	0.0520355	0.3842
YWHAB	-0.14156	0.0520147	0.3842
ST3GAL5	-0.141564	0.0520072	0.3842
SF3B3	-0.141606	0.0519373	0.3842
KCNRG	-0.14163	0.0518971	0.3842
CCDC142	-0.141653	0.0518585	0.384064
ELOVL5	-0.141654	0.051857	0.384064
DENND6A	-0.141654	0.051857	0.384064
SEC24B	-0.141748	0.0516998	0.383829
GLYCTK	-0.141814	0.0515902	0.383829
PECAM1	-0.141817	0.0515858	0.383829
TMEM18	-0.141867	0.0515015	0.383633
SACM1L	-0.141875	0.0514897	0.383633
KANTR	-0.141908	0.0514336	0.383633
SMAD2	-0.141965	0.0513393	0.383462
ZDHHC18	-0.142021	0.0512465	0.383121
CEP95	-0.142096	0.0511231	0.382589
RIGI	-0.1421	0.0511158	0.382589
SLC35B2	-0.142119	0.051085	0.382589
TMEM223	-0.142139	0.0510527	0.382508
RPL28	-0.142146	0.051041	0.382508
ANKRD17	-0.142146	0.051041	0.382508
GTF2I	-0.142194	0.0509619	0.382482
INTS7	-0.142214	0.0509282	0.382482
SLC7A6OS	-0.142216	0.0509253	0.382482
PGGHG	-0.142221	0.0509165	0.382482
RASSF3	-0.142228	0.0509048	0.382482
HNRNPL	-0.142258	0.0508565	0.382482
MAPK1IP1L	-0.14226	0.0508521	0.382482
PTGDR2	-0.142286	0.0508094	0.382482
SNU13	-0.142295	0.0507952	0.382482
PLEKHB2	-0.142377	0.050661	0.382482
PPP2R5D	-0.142401	0.0506217	0.382402
PRAM1	-0.142407	0.0506115	0.382402
ADGRG1	-0.142457	0.05053	0.382309
KLF7	-0.142463	0.0505198	0.382309
C19orf53	-0.142466	0.0505155	0.382309
ZNF275	-0.142467	0.050514	0.382309
OXNAD1	-0.142467	0.050514	0.382309
RUFY2	-0.142515	0.0504341	0.382309
MMP25	-0.142517	0.0504312	0.382309
ARHGDIB	-0.142567	0.05035	0.382281
ZNF783	-0.14261	0.0502805	0.382072
TESK2	-0.142613	0.0502747	0.382072
C2orf68	-0.142633	0.0502428	0.382072
REL	-0.142637	0.0502356	0.382072
YTHDF2	-0.142648	0.0502182	0.382072
PABPC3	-0.142677	0.0501705	0.382072
FRY	-0.142686	0.0501561	0.382072
HMGN2	-0.14272	0.0501012	0.382072
SMC1A	-0.14273	0.0500853	0.382072
CNN2	-0.142778	0.0500074	0.381961
TXN2	-0.142784	0.0499974	0.381961
PDPR	-0.142799	0.0499729	0.381961
CXXC5	-0.142807	0.0499599	0.381961
SMG6	-0.14283	0.0499225	0.381961
TUBGCP6	-0.14291	0.0497931	0.381959
CLCN7	-0.142986	0.0496711	0.381657
SLC10A7	-0.142994	0.0496582	0.381657
CCL3L3	-0.143002	0.0496445	0.381657
ACTR1A	-0.143024	0.0496095	0.381657
CD33	-0.143038	0.0495866	0.381657
EIF4G3	-0.143054	0.0495609	0.381657
CHD6	-0.143059	0.0495537	0.381657
EIF1	-0.143108	0.0494751	0.381394
SUPT3H	-0.143116	0.0494622	0.381394
KYAT3	-0.143122	0.0494522	0.381394
NF1	-0.143122	0.0494522	0.381394
NUP205	-0.143124	0.0494494	0.381394
ITM2B	-0.143139	0.0494251	0.381394
TPP1	-0.143153	0.0494023	0.381394
UBE4A	-0.143193	0.0493381	0.381394
ERCC3	-0.14321	0.049311	0.381394
DGUOK	-0.143211	0.0493096	0.381394
TMEM222	-0.143216	0.0493011	0.381394
LEPROTL1	-0.143244	0.0492569	0.381394
WBP1	-0.143247	0.0492512	0.381394
MRPL27	-0.143265	0.0492228	0.381394
S1PR5	-0.143324	0.0491276	0.381394
SLC25A3	-0.143356	0.0490779	0.381394
HSD17B7	-0.143372	0.0490523	0.381394
MOV10	-0.143375	0.0490467	0.381394
ACSS1	-0.143383	0.0490339	0.381394
ANAPC1	-0.143388	0.0490254	0.381394
PNRC1	-0.143418	0.0489786	0.381394
SBNO2	-0.143487	0.0488682	0.381394
PAN3	-0.143497	0.0488527	0.381394
PDLIM5	-0.143502	0.0488442	0.381394
ERICH1	-0.143532	0.0487976	0.381394
ABHD6	-0.143536	0.0487905	0.381394
NDUFB9	-0.143549	0.0487694	0.381394
FAM98B	-0.143556	0.0487581	0.381394
TMCO6	-0.14356	0.0487524	0.381394
CRLF3	-0.143564	0.0487454	0.381394
TTC39B	-0.143599	0.0486904	0.381394
MS4A14	-0.143663	0.048589	0.381394
RAB5B	-0.14367	0.0485777	0.381394
ANAPC16	-0.143714	0.0485088	0.381394
ZDHHC6	-0.143719	0.0485004	0.381394
TCP11L1	-0.143725	0.0484905	0.381394
TMEM129	-0.143742	0.0484639	0.381394
TEKTIP1	-0.143778	0.0484077	0.381394
PSKH1	-0.14379	0.0483881	0.381394
ACIN1	-0.143794	0.0483825	0.381394
IP6K1	-0.143819	0.0483432	0.381394
OSBPL3	-0.143856	0.0482844	0.381394
PDK3	-0.143882	0.0482438	0.381394
LILRB1	-0.143884	0.048241	0.381394
SPCS1	-0.143888	0.048234	0.381394
NDUFB10	-0.143924	0.0481767	0.381394
INSYN2B	-0.14394	0.0481516	0.381394
EIF3D	-0.143958	0.0481236	0.381394
VCP	-0.143967	0.0481097	0.381394
TRIM22	-0.143968	0.0481083	0.381394
ZXDB	-0.143988	0.0480762	0.381394
SH3BP5	-0.143992	0.0480706	0.381394
USP39	-0.144033	0.0480065	0.381394
TNFRSF10C	-0.144053	0.0479745	0.381394
SFMBT1	-0.144067	0.0479536	0.381394
DOCK2	-0.1441	0.0479021	0.381394
MIF4GD	-0.144116	0.0478757	0.381394
GPR21	-0.144133	0.0478503	0.381394
NBPF26	-0.144177	0.0477813	0.38128
DYNC1H1	-0.144198	0.047748	0.381172
SNX9	-0.144212	0.0477272	0.381164
MED1	-0.144212	0.0477258	0.381164
TMEM272	-0.14422	0.0477133	0.381164
KDM3B	-0.144408	0.0474216	0.379511
FOXP3	-0.144414	0.047412	0.379511
CYP4F3	-0.144417	0.0474078	0.379511
COA7	-0.144438	0.0473747	0.379511
SMARCC1	-0.144466	0.047332	0.379511
RPS6KA5	-0.144489	0.0472963	0.379511
MRPS21	-0.144513	0.0472591	0.379511
CHCHD7	-0.144536	0.0472234	0.379511
PDE8A	-0.144567	0.0471753	0.379431
IMP4	-0.144573	0.0471657	0.379431
PSMG2	-0.144582	0.047152	0.379431
ARL8A	-0.14459	0.0471396	0.379431
TTN	-0.144624	0.0470875	0.379431
TNRC18	-0.144649	0.0470491	0.379431
NOP53	-0.144654	0.0470409	0.379431
CCN3	-0.144654	0.0470408	0.379431
SRSF11	-0.144685	0.046993	0.379431
CD180	-0.1447	0.0469711	0.379431
PPHLN1	-0.144734	0.0469178	0.37926
IRF1	-0.144743	0.0469041	0.37926
TMEM256	-0.144748	0.0468971	0.37926
EXOSC9	-0.144761	0.0468768	0.37926
FUS	-0.144784	0.0468413	0.37926
PHF11	-0.144784	0.0468413	0.37926
COX20	-0.144796	0.0468222	0.37926
NRBP1	-0.144812	0.0467976	0.37926
BRD8	-0.144813	0.0467963	0.37926
MRPS25	-0.144849	0.0467418	0.37926
MFSD11	-0.144867	0.0467145	0.37926
HEATR5B	-0.144884	0.0466873	0.37926
ELK3	-0.144933	0.0466125	0.379179
SLAMF7	-0.144937	0.046607	0.379179
DCTN2	-0.14494	0.0466016	0.379179
CCNH	-0.144959	0.0465731	0.379179
NOMO3	-0.14501	0.0464957	0.379029
SLC4A7	-0.145022	0.0464767	0.379029
RFX7	-0.145043	0.0464455	0.379029
HPS4	-0.145057	0.0464239	0.379029
PARP4	-0.145059	0.0464211	0.379029
RIPK2	-0.145074	0.0463981	0.379029
KXD1	-0.145076	0.0463941	0.379029
MDM4	-0.145088	0.0463765	0.379029
RUFY3	-0.145093	0.0463683	0.379029
CYB561D1	-0.145099	0.0463602	0.379029
IMMT	-0.14514	0.046298	0.379029
APH1B	-0.145157	0.046271	0.379029
ARL4C	-0.145244	0.0461401	0.378533
CDC42SE1	-0.145252	0.046128	0.378533
ACAA2	-0.145265	0.0461078	0.378533
RNF38	-0.145267	0.0461051	0.378533
HERC3	-0.145291	0.0460687	0.378533
DIS3L	-0.145305	0.0460472	0.378533
PLEKHM1	-0.14531	0.0460391	0.378533
ICE2	-0.145343	0.0459894	0.378533
TRIM5	-0.145368	0.0459517	0.378533
HIGD2A	-0.145389	0.0459195	0.378497
CD101	-0.145407	0.0458927	0.378497
LST1	-0.145419	0.0458752	0.378497
SSH2	-0.145427	0.0458632	0.378497
CD86	-0.145452	0.0458243	0.378497
C18orf32	-0.145491	0.0457667	0.378497
DNMT3A	-0.145492	0.0457653	0.378497
CNOT6L	-0.145505	0.0457453	0.378497
ATM	-0.145554	0.0456717	0.378497
TUT4	-0.145581	0.0456303	0.378497
MAN1C1	-0.145618	0.0455756	0.378497
COX8A	-0.145637	0.0455463	0.378497
NCF1	-0.145715	0.0454304	0.378187
UBQLN4	-0.145724	0.0454171	0.378187
AQR	-0.145729	0.0454091	0.378187
TOX4	-0.145737	0.0453971	0.378187
PPP1R18	-0.145748	0.0453812	0.378187
MAPK8IP3	-0.145781	0.0453307	0.378187
SLC15A3	-0.145782	0.0453294	0.378187
FYCO1	-0.145801	0.0453015	0.378187
NELFB	-0.14581	0.0452882	0.378187
AGK	-0.145818	0.0452763	0.378187
ERN1	-0.145825	0.0452657	0.378187
HAPLN3	-0.145835	0.0452511	0.378187
ICAM2	-0.145851	0.0452272	0.378187
ARSB	-0.145861	0.0452113	0.378187
RAB11B	-0.145865	0.045206	0.378187
AFF4	-0.14588	0.0451835	0.378187
DEDD2	-0.145894	0.0451623	0.378187
TRIM13	-0.145915	0.0451319	0.378187
CREBL2	-0.145957	0.0450684	0.378187
ERV3-1	-0.146	0.045005	0.377912
R3HDM1	-0.146005	0.0449971	0.377912
BIN3	-0.146034	0.0449549	0.377834
GBP3	-0.146078	0.044889	0.377685
ANKAR	-0.146088	0.0448745	0.377685
CPSF1	-0.146105	0.0448495	0.377685
EVI5	-0.14615	0.0447824	0.377359
SLFN12L	-0.146151	0.0447811	0.377359
CCM2	-0.146238	0.0446524	0.376593
RAD1	-0.146243	0.0446458	0.376593
TMEM248	-0.146309	0.0445489	0.376215
PRR5L	-0.14631	0.0445463	0.376215
ALG2	-0.146387	0.0444339	0.375737
CAPN15	-0.146389	0.0444312	0.375737
AKT1	-0.146435	0.0443634	0.375636
RNF122	-0.146451	0.0443399	0.375602
HIVEP2	-0.1465	0.0442683	0.375325
SNTB2	-0.146513	0.0442487	0.375325
CD47	-0.146527	0.0442279	0.375325
MPV17	-0.146616	0.044098	0.374872
NOTCH2	-0.14662	0.0440928	0.374872
SPON2	-0.14662	0.0440928	0.374872
RNF214	-0.146635	0.0440707	0.374872
PRDM1	-0.146673	0.044015	0.374872
GBP2	-0.146696	0.0439813	0.374872
ANKRA2	-0.146701	0.0439748	0.374872
NDUFB11	-0.146705	0.0439684	0.374872
CENPC	-0.14671	0.0439606	0.374872
RASGRP4	-0.146725	0.0439386	0.374872
ABTB1	-0.14675	0.0439024	0.374872
DCAF16	-0.146756	0.0438946	0.374872
TEP1	-0.146777	0.0438636	0.374872
NDE1	-0.146829	0.0437875	0.374816
CRTC1	-0.146839	0.0437733	0.374816
TMEM250	-0.146853	0.0437526	0.374816
KHSRP	-0.146868	0.043732	0.374816
TNFRSF10B	-0.146979	0.0435712	0.374025
PITPNM1	-0.14698	0.0435699	0.374025
MED28	-0.146986	0.0435609	0.374025
NDRG3	-0.147009	0.0435275	0.374025
HELB	-0.14702	0.0435121	0.374025
RCAN3	-0.147077	0.0434301	0.373813
MXD4	-0.147092	0.0434083	0.373792
UBE2V1	-0.147109	0.0433839	0.37375
SLC25A42	-0.147113	0.0433775	0.37375
CNNM3	-0.147122	0.0433648	0.37375
SDCCAG8	-0.147146	0.0433302	0.37375
XAF1	-0.147147	0.0433289	0.37375
LRRC37A2	-0.14715	0.0433238	0.37375
DHX15	-0.147161	0.0433085	0.37375
FERRY3	-0.147167	0.0432995	0.37375
LRRC8D	-0.147175	0.043288	0.37375
NMT1	-0.147215	0.0432306	0.37375
NFKBIA	-0.147297	0.0431133	0.373332
MAP2K7	-0.147299	0.0431107	0.373332
CYBA	-0.147301	0.0431082	0.373332
RMDN1	-0.147304	0.0431031	0.373332
ADGRE3	-0.147312	0.0430916	0.373332
ARRDC3	-0.147326	0.0430713	0.373332
ERAP1	-0.147351	0.0430357	0.373332
ANXA6	-0.147378	0.0429975	0.373332
TBC1D10C	-0.147382	0.0429912	0.373332
COG3	-0.147406	0.0429569	0.373332
ANAPC2	-0.147438	0.0429112	0.373332
RIC8A	-0.147465	0.0428732	0.373332
YTHDF1	-0.147467	0.0428706	0.373332
ALDH1A1	-0.147471	0.0428643	0.373332
ZFP91	-0.147485	0.042844	0.373332
GAPT	-0.147487	0.0428415	0.373332
TNFAIP2	-0.147501	0.0428225	0.373332
DGKD	-0.147504	0.0428174	0.373332
PARP15	-0.147524	0.0427896	0.373332
CELF2	-0.14753	0.0427807	0.373332
ZFAND3	-0.147542	0.042763	0.373332
DENND4C	-0.147566	0.0427289	0.373332
ATP13A1	-0.14757	0.0427238	0.373332
PEX26	-0.147573	0.0427201	0.373332
POGK	-0.147582	0.0427062	0.373332
GABARAP	-0.147627	0.042643	0.373332
DNMBP	-0.147629	0.0426405	0.373332
EHD1	-0.147642	0.0426216	0.373332
MDH2	-0.147655	0.0426027	0.373332
PLN	-0.147669	0.042583	0.373332
PAXX	-0.147701	0.0425383	0.373332
ALDOA	-0.147706	0.0425309	0.373332
BCR	-0.147712	0.042522	0.373332
P2RY11	-0.147722	0.0425082	0.373332
SP140	-0.147742	0.0424793	0.373332
LYPLA2	-0.147744	0.0424768	0.373332
PATL2	-0.147744	0.0424768	0.373332
ANGEL1	-0.147821	0.0423687	0.373332
ERP44	-0.147842	0.0423386	0.373332
RUSF1	-0.147844	0.0423361	0.373332
ADGRL1	-0.147896	0.0422622	0.373332
EPC1	-0.147896	0.0422622	0.373332
VPS13D	-0.147929	0.0422159	0.373332
TTC19	-0.147972	0.0421558	0.373332
ATP2A3	-0.147987	0.0421346	0.373332
VPS26B	-0.147996	0.0421221	0.373332
CAPNS1	-0.148013	0.0420984	0.373332
RYK	-0.148067	0.0420223	0.373332
CDK19	-0.148088	0.0419924	0.373332
PFDN6	-0.148145	0.0419128	0.373332
DCAF17	-0.14816	0.0418916	0.373332
MTMR1	-0.148162	0.0418891	0.373332
RSPH9	-0.148168	0.0418804	0.373332
IL11RA	-0.148178	0.0418668	0.373332
RHOBTB2	-0.148229	0.0417948	0.373332
KIAA0040	-0.14823	0.0417935	0.373332
EIF4EBP2	-0.1483	0.0416968	0.373332
LRRC41	-0.148318	0.0416708	0.373332
CALML4	-0.148348	0.04163	0.373332
MGAT1	-0.148381	0.0415843	0.373097
DDX60	-0.148396	0.0415633	0.373082
VSIR	-0.148439	0.0415028	0.372887
DAPK1	-0.148472	0.0414572	0.372651
RACK1	-0.148525	0.0413833	0.37216
BAX	-0.148565	0.041328	0.37201
SYNRG	-0.148569	0.0413231	0.37201
GAB3	-0.148584	0.0413022	0.37201
TGOLN2	-0.148589	0.0412961	0.37201
SLFN5	-0.148641	0.0412237	0.37194
SDHAF2	-0.148656	0.0412028	0.371926
RASSF5	-0.148663	0.041193	0.371926
ANXA5	-0.148666	0.0411893	0.371926
ARRDC1	-0.148669	0.0411844	0.371926
TGFBRAP1	-0.148673	0.0411795	0.371926
CHPF2	-0.148695	0.0411489	0.371926
DAGLB	-0.148708	0.0411318	0.371926
S100Z	-0.148719	0.0411159	0.371926
GAB2	-0.148735	0.0410938	0.371926
CNOT1	-0.148741	0.0410865	0.371926
SNX11	-0.148743	0.0410828	0.371926
RNF4	-0.148753	0.0410694	0.371926
ADAM28	-0.148768	0.0410486	0.371926
DDHD1	-0.148784	0.0410266	0.371926
PLEC	-0.148818	0.0409802	0.371926
UNKL	-0.148836	0.0409558	0.371926
MVP	-0.148837	0.0409534	0.371926
NUDT16L1	-0.148869	0.0409095	0.371926
TRAPPC11	-0.148894	0.0408754	0.371926
MYCBP2	-0.148915	0.0408474	0.371926
ARID2	-0.148938	0.0408158	0.371926
EIF3G	-0.14896	0.0407854	0.371926
NCOA5	-0.148977	0.0407623	0.371926
FCRL3	-0.148997	0.0407343	0.371926
VIPR1	-0.149008	0.0407198	0.371926
ATP1A1	-0.149086	0.0406131	0.371926
POLA2	-0.149092	0.0406058	0.371926
UBOX5	-0.149098	0.0405973	0.371926
ECD	-0.149104	0.0405889	0.371926
IDS	-0.149145	0.0405332	0.371926
KHDRBS1	-0.149151	0.0405248	0.371926
WDR33	-0.149164	0.0405078	0.371926
PLK3	-0.149167	0.040503	0.371926
PI4KB	-0.14917	0.0404994	0.371926
ZDHHC7	-0.149214	0.040439	0.371926
PLEKHM2	-0.149221	0.0404306	0.371926
FCN1	-0.149235	0.0404113	0.371926
HDAC8	-0.149285	0.0403426	0.371827
H6PD	-0.149294	0.0403305	0.371827
SCML1	-0.149327	0.040286	0.371661
PURA	-0.149395	0.0401947	0.371352
NRDE2	-0.149418	0.0401635	0.371242
ZNF585B	-0.149467	0.0400975	0.370811
MED29	-0.149477	0.0400831	0.370811
REPS1	-0.14953	0.0400125	0.370702
TYW1	-0.149541	0.039997	0.370702
YIPF1	-0.149584	0.0399396	0.370702
CSTF3	-0.149621	0.0398907	0.370677
DTX2	-0.149639	0.0398656	0.370623
CCDC90B	-0.149643	0.0398609	0.370623
TAP2	-0.149664	0.0398323	0.370623
CD93	-0.149707	0.0397751	0.370497
BANP	-0.149721	0.0397561	0.370497
ZFX	-0.14975	0.0397168	0.370312
ACO1	-0.149782	0.0396753	0.370104
BORCS8	-0.149793	0.0396598	0.370104
KY	-0.149804	0.0396456	0.370104
CS	-0.149826	0.0396159	0.370088
ELL	-0.14983	0.03961	0.370088
FBRSL1	-0.149891	0.0395294	0.369747
CMTM3	-0.149945	0.0394573	0.369322
CCDC167	-0.149984	0.0394052	0.369014
TRIM44	-0.150037	0.0393357	0.368722
KCTD2	-0.150099	0.0392532	0.368128
RBM6	-0.150189	0.0391345	0.367372
NCOA1	-0.150193	0.0391286	0.367372
TRPV2	-0.150237	0.0390712	0.367315
CHRAC1	-0.150293	0.0389974	0.366979
PCGF3	-0.150298	0.0389903	0.366979
USP19	-0.150327	0.0389517	0.366979
KAT6B	-0.150356	0.0389143	0.366915
BMF	-0.150364	0.0389038	0.366915
RCOR3	-0.150386	0.0388746	0.3669
KIAA0513	-0.150432	0.038814	0.366507
SLC66A3	-0.150434	0.0388117	0.366507
ILF3	-0.150458	0.0387802	0.366507
TC2N	-0.150472	0.0387616	0.366507
HDAC3	-0.150512	0.0387092	0.366235
RAP1GAP2	-0.150532	0.0386836	0.366173
BAZ2B	-0.150578	0.0386232	0.365961
H2BC21	-0.150583	0.0386162	0.365961
ARPC4	-0.150589	0.0386093	0.365961
TBC1D1	-0.150609	0.0385826	0.365961
CD28	-0.150609	0.0385826	0.365961
TRAPPC14	-0.150625	0.0385617	0.365961
EMD	-0.150734	0.0384205	0.365298
PARP10	-0.150769	0.0383743	0.365039
ZNF48	-0.150782	0.038357	0.365039
CPNE1	-0.150787	0.0383512	0.365039
KAT6A	-0.150847	0.0382728	0.364778
PDCD6IP	-0.150882	0.0382279	0.364727
EVI2B	-0.150911	0.0381899	0.364545
MAPRE2	-0.150917	0.038183	0.364545
NCOA2	-0.150941	0.038152	0.364544
COL10A1	-0.150961	0.0381256	0.364473
TESK1	-0.150963	0.0381233	0.364473
PDCD6	-0.151007	0.0380659	0.364473
RBM25	-0.151014	0.0380579	0.364473
PIK3C3	-0.151024	0.0380441	0.364473
ARNT	-0.151038	0.0380269	0.364473
RFFL	-0.151076	0.0379777	0.364473
R3HDM2	-0.151146	0.0378873	0.364184
ZNF664	-0.151148	0.0378851	0.364184
ACTN4	-0.15115	0.0378816	0.364184
NOTCH1	-0.15127	0.0377277	0.36392
SOAT1	-0.151272	0.0377254	0.36392
PPP1R16B	-0.151295	0.0376959	0.36392
COMMD9	-0.151334	0.0376458	0.363859
IL24	-0.151373	0.037597	0.36357
FAM229A	-0.151389	0.0375766	0.36357
ZNFX1	-0.151406	0.037555	0.36357
ZNF200	-0.151412	0.0375471	0.36357
GPAA1	-0.151438	0.0375143	0.36357
PRKACA	-0.151463	0.0374814	0.36357
NBEAL2	-0.151478	0.0374622	0.36357
TREML2	-0.151501	0.0374339	0.36357
LARS1	-0.151522	0.0374068	0.36357
PUM1	-0.151525	0.0374034	0.36357
CD22	-0.151534	0.037391	0.36357
PPM1F	-0.151565	0.0373526	0.36357
ADPGK	-0.151566	0.0373514	0.36357
EHBP1L1	-0.151566	0.0373514	0.36357
SRSF7	-0.151661	0.0372308	0.36357
DOK1	-0.151711	0.0371667	0.363423
TRAK1	-0.15174	0.0371308	0.363256
FIBP	-0.151777	0.0370836	0.362979
SSR4	-0.151796	0.0370601	0.362933
SULF2	-0.151872	0.0369638	0.362174
BHLHE40	-0.151913	0.0369124	0.361854
PAQR8	-0.151929	0.0368922	0.361854
SLC27A3	-0.151961	0.0368521	0.361854
C6orf89	-0.151966	0.0368465	0.361854
HSD17B4	-0.151991	0.0368141	0.361854
DIP2B	-0.152014	0.0367852	0.361854
PSMD2	-0.15203	0.0367662	0.361854
GLYR1	-0.152079	0.0367039	0.361836
ZNF792	-0.152086	0.036695	0.361836
MLANA	-0.15211	0.0366661	0.361834
RPS2	-0.152148	0.0366184	0.361548
RNF5	-0.15216	0.0366028	0.361548
PRR4	-0.152177	0.0365818	0.361548
FAM168A	-0.152191	0.036564	0.361548
ATF7	-0.152206	0.0365452	0.361548
SIRPB2	-0.152253	0.0364876	0.361182
LAP3	-0.152262	0.0364765	0.361182
FNBP4	-0.152262	0.0364765	0.361182
TRIR	-0.152263	0.0364743	0.361182
RAB7A	-0.152322	0.0364014	0.361182
TBL1X	-0.152373	0.0363385	0.361005
IFIT1	-0.152378	0.0363319	0.361005
TMEM234	-0.152426	0.0362724	0.36072
ZNF513	-0.152428	0.0362702	0.36072
PLEKHA1	-0.152446	0.0362482	0.36072
GLS	-0.15255	0.0361196	0.360504
TDP1	-0.152576	0.0360867	0.360362
ST6GAL1	-0.152629	0.0360221	0.359903
PSMA5	-0.152642	0.0360057	0.359903
NOL9	-0.152658	0.035986	0.359903
ORC4	-0.152713	0.0359182	0.359903
UBL7	-0.152741	0.0358844	0.359834
CLPB	-0.152776	0.0358408	0.359584
TMEM204	-0.152795	0.0358179	0.359584
MEPCE	-0.152795	0.0358179	0.359584
CCDC97	-0.152801	0.0358103	0.359584
MRI1	-0.15281	0.0357994	0.359584
MBOAT7	-0.152835	0.0357689	0.359584
EIF2AK2	-0.152862	0.0357363	0.359584
OR56B1	-0.1529	0.0356889	0.359584
FBXO42	-0.152918	0.0356678	0.359584
TRIM56	-0.152953	0.0356244	0.359584
NOTCH2NLA	-0.152982	0.0355898	0.359584
PHC3	-0.153023	0.0355389	0.359551
ADGRG5	-0.153049	0.0355075	0.359422
RCBTB1	-0.153118	0.0354243	0.358958
MAST3	-0.153134	0.0354049	0.35895
APH1A	-0.153134	0.0354049	0.35895
ZBTB18	-0.153144	0.035392	0.35895
HELZ2	-0.153159	0.0353736	0.35895
ACSF3	-0.153174	0.0353564	0.35895
PANK2	-0.153307	0.0351951	0.358284
IL13RA1	-0.153329	0.0351683	0.358248
ARHGAP25	-0.153333	0.035164	0.358248
GALT	-0.153356	0.0351361	0.358248
ITGA4	-0.153389	0.0350965	0.358248
RBM23	-0.153412	0.0350686	0.358248
MED23	-0.153455	0.0350162	0.358024
SPTBN1	-0.15347	0.0349991	0.358024
CIDEB	-0.153488	0.0349767	0.358024
RSKR	-0.153504	0.0349575	0.358024
PPM1M	-0.153578	0.034869	0.357696
ACTMAP	-0.153652	0.0347807	0.357696
NUDT13	-0.153675	0.0347531	0.357696
P2RY14	-0.153697	0.0347266	0.357696
UBAP1L	-0.153704	0.0347181	0.357696
ERP27	-0.15375	0.034664	0.357696
KAT8	-0.153777	0.0346312	0.357696
RTTN	-0.153782	0.0346259	0.357696
CD79A	-0.153785	0.0346217	0.357696
MPHOSPH9	-0.153815	0.0345857	0.357696
VPS39	-0.153831	0.0345677	0.357696
ZBTB7A	-0.153831	0.0345677	0.357696
SATB1	-0.153832	0.0345656	0.357696
DCAF8	-0.15385	0.0345445	0.357696
DENND11	-0.153851	0.0345434	0.357696
PID1	-0.153891	0.0344959	0.357696
WDR11	-0.153895	0.0344917	0.357696
CSNK1D	-0.153928	0.0344516	0.357696
GLG1	-0.153959	0.0344147	0.357696
DOCK10	-0.153966	0.0344074	0.357696
IFNG	-0.153977	0.034394	0.357696
S1PR1	-0.154008	0.0343569	0.357696
BTG1	-0.154034	0.0343264	0.357696
TSPAN16	-0.154116	0.0342298	0.357696
RCC2	-0.154142	0.0341994	0.357646
OGT	-0.154143	0.0341973	0.357646
SLC43A2	-0.154169	0.034167	0.357646
HERC5	-0.154213	0.0341157	0.357547
BTG2	-0.154215	0.0341136	0.357547
RORA	-0.154237	0.0340875	0.357547
SLC25A28	-0.154248	0.0340739	0.357547
PSMD6	-0.154292	0.0340228	0.357547
TOMM34	-0.154298	0.0340155	0.357547
MTHFR	-0.154303	0.0340093	0.357547
ZNF619	-0.154377	0.0339228	0.35747
MBOAT1	-0.15439	0.0339083	0.35747
SMG5	-0.154451	0.0338366	0.356952
TRDMT1	-0.154469	0.0338158	0.356928
ZKSCAN8	-0.15449	0.0337909	0.356861
TRAPPC12	-0.154492	0.0337888	0.356861
RFX5	-0.154509	0.0337691	0.356861
PARP9	-0.15451	0.0337681	0.356861
MID1IP1	-0.154518	0.0337588	0.356861
MAP3K12	-0.154519	0.0337567	0.356861
LAMP1	-0.154557	0.0337132	0.356861
PACSIN2	-0.154565	0.0337039	0.356861
STK39	-0.154586	0.0336791	0.356861
SIGLEC10	-0.154599	0.0336636	0.356861
GAB1	-0.154611	0.0336502	0.356861
MRPL42	-0.154633	0.0336243	0.356861
RPN2	-0.154639	0.0336171	0.356861
NAXD	-0.154645	0.0336109	0.356861
KIAA0319L	-0.154662	0.0335913	0.356861
PSME3IP1	-0.154698	0.033549	0.356861
NIPSNAP2	-0.154738	0.0335027	0.356861
ATP9B	-0.154764	0.0334728	0.356861
CD37	-0.154833	0.0333927	0.356565
TMBIM1	-0.154864	0.0333568	0.3564
ZBTB22	-0.154875	0.0333445	0.3564
CLASP2	-0.154893	0.033324	0.3564
TULP4	-0.154955	0.0332523	0.356251
PIGT	-0.154959	0.0332482	0.356251
P2RY10	-0.154972	0.0332329	0.356251
AXIN1	-0.154991	0.0332104	0.356251
DROSHA	-0.154993	0.0332084	0.356251
PPFIA1	-0.155007	0.033193	0.356251
DELE1	-0.155028	0.0331685	0.356251
MTA2	-0.155038	0.0331573	0.356251
RBM19	-0.155064	0.0331267	0.356251
SLC5A10	-0.155116	0.0330676	0.356055
CLCN5	-0.155119	0.0330646	0.356055
OAS1	-0.155188	0.0329853	0.355652
ANKHD1-EIF4EBP3	-0.155193	0.0329792	0.355652
PLEKHF1	-0.155198	0.0329741	0.355652
TTC39C	-0.155275	0.0328858	0.355652
SCAMP3	-0.155276	0.0328848	0.355652
CBX4	-0.155311	0.0328453	0.355649
RPRD2	-0.155341	0.0328109	0.355649
PARL	-0.155361	0.0327877	0.355649
PCNA	-0.155396	0.0327483	0.355649
ZNF655	-0.155398	0.0327463	0.355649
SIDT1	-0.155403	0.0327402	0.355649
KANSL1	-0.155409	0.0327331	0.355649
ACAD8	-0.155431	0.0327079	0.355649
NBPF20	-0.15554	0.0325851	0.355026
PCED1B	-0.155588	0.0325308	0.354836
CLN5	-0.155597	0.0325208	0.354836
KIF21B	-0.155605	0.0325117	0.354836
TOMM22	-0.155645	0.0324666	0.354739
MTHFSD	-0.155646	0.0324656	0.354739
NAA38	-0.155719	0.0323835	0.354441
MINDY1	-0.155741	0.0323585	0.354441
BCL7B	-0.155744	0.0323545	0.354441
ZNF688	-0.155777	0.0323176	0.354441
DCAF5	-0.155779	0.0323156	0.354441
TMEM120B	-0.155801	0.0322906	0.354441
AAAS	-0.155805	0.0322866	0.354441
CEMIP	-0.15582	0.0322697	0.354441
VASP	-0.155877	0.0322059	0.354441
SYK	-0.155965	0.0321075	0.353825
WDR73	-0.155972	0.0320996	0.353825
PCYT1A	-0.155982	0.0320886	0.353825
RELCH	-0.155996	0.0320728	0.353825
RAB5C	-0.155998	0.0320708	0.353825
TRIM28	-0.156	0.0320678	0.353825
SNN	-0.156003	0.0320648	0.353825
PDE3B	-0.156006	0.0320619	0.353825
APBB1	-0.156019	0.032047	0.353825
CHTOP	-0.156161	0.0318887	0.35364
ANKRD23	-0.156189	0.0318581	0.353504
ADI1	-0.15619	0.0318572	0.353504
C2CD3	-0.156199	0.0318473	0.353504
GHRL	-0.156256	0.0317842	0.353306
ZNF606	-0.156262	0.0317774	0.353306
PABPN1	-0.156411	0.0316124	0.352592
ETS1	-0.156487	0.0315292	0.351881
PTPN18	-0.15649	0.0315253	0.351881
GPR18	-0.156514	0.0314989	0.351881
ZNF764	-0.156521	0.0314911	0.351881
TMEM42	-0.156553	0.031456	0.351879
ID3	-0.156572	0.0314349	0.351879
EIF2B2	-0.156598	0.0314072	0.351879
AMY2B	-0.156628	0.0313741	0.351879
GIMAP2	-0.156674	0.0313235	0.351655
COX6B1	-0.156678	0.0313196	0.351655
DDX17	-0.156793	0.0311935	0.350981
BTN3A1	-0.156821	0.0311634	0.350848
PRCC	-0.156823	0.0311615	0.350848
SH2D3C	-0.156838	0.0311451	0.350848
CSK	-0.15687	0.0311102	0.350848
BRD4	-0.156887	0.0310919	0.350848
MORC2	-0.156889	0.031089	0.350848
ITPK1	-0.15689	0.031088	0.350848
MRPS18A	-0.156924	0.0310513	0.350848
ACAP1	-0.156926	0.0310494	0.350848
ELMO1	-0.15696	0.0310128	0.350848
AKTIP	-0.156999	0.0309704	0.350724
LILRB2	-0.157037	0.030929	0.350462
LSM4	-0.157048	0.0309175	0.350462
FAM111A	-0.157129	0.0308291	0.350451
ZNF140	-0.157137	0.0308205	0.350451
NEDD9	-0.157182	0.0307726	0.350451
ZNF207	-0.157196	0.0307573	0.350451
TCF7	-0.157234	0.0307161	0.350316
C15orf62	-0.157274	0.0306731	0.35029
RAB1B	-0.157275	0.0306722	0.35029
RNF114	-0.157315	0.0306292	0.35029
ATG16L2	-0.157362	0.0305787	0.349993
PIGS	-0.15741	0.0305273	0.34982
KHNYN	-0.157427	0.0305092	0.34982
ZSCAN9	-0.157443	0.0304921	0.34982
GZMM	-0.157496	0.0304361	0.349816
RASSF4	-0.157547	0.0303811	0.34981
PZP	-0.157547	0.0303811	0.34981
ZC3H3	-0.157549	0.0303792	0.34981
PKNOX1	-0.157564	0.0303631	0.34981
ZNF587	-0.157573	0.0303537	0.34981
TMEM69	-0.157583	0.0303433	0.34981
ARHGEF7	-0.157584	0.0303414	0.34981
SAMD3	-0.157598	0.0303272	0.34981
ILKAP	-0.157603	0.0303215	0.34981
C15orf39	-0.157604	0.0303206	0.34981
TARDBP	-0.157656	0.0302658	0.34981
CNOT4	-0.157685	0.0302346	0.34981
ATP10A	-0.157696	0.0302224	0.34981
DNHD1	-0.157715	0.0302026	0.34981
SYTL3	-0.157716	0.0302016	0.34981
TAF4	-0.157762	0.0301527	0.34981
PMF1	-0.157866	0.0300427	0.34981
IFI6	-0.157873	0.0300352	0.34981
NCBP3	-0.157892	0.0300155	0.34981
APEX1	-0.157892	0.0300155	0.34981
ZNF671	-0.157942	0.0299631	0.34981
UNC50	-0.158013	0.0298883	0.34981
TINF2	-0.158048	0.0298509	0.34981
MAP4K2	-0.158078	0.0298201	0.34981
RNF125	-0.158089	0.029808	0.34981
JAGN1	-0.158132	0.0297633	0.349805
HUS1	-0.158149	0.0297456	0.349805
SSBP1	-0.158168	0.0297252	0.349784
PRR13	-0.15817	0.0297233	0.349784
DYM	-0.158256	0.0296332	0.34977
CRCP	-0.158366	0.0295194	0.349068
TFG	-0.1584	0.0294834	0.348856
STAT3	-0.158416	0.0294667	0.348856
TCIRG1	-0.158419	0.029464	0.348856
VAC14	-0.158422	0.0294612	0.348856
PYHIN1	-0.158448	0.0294345	0.348856
GTPBP2	-0.158458	0.0294234	0.348856
EPS15L1	-0.158472	0.0294086	0.348856
TRAPPC4	-0.158472	0.0294086	0.348856
PTOV1	-0.15852	0.0293599	0.348856
CEACAM3	-0.158538	0.0293405	0.348856
TMEM65	-0.158568	0.0293093	0.348856
NECAP2	-0.158617	0.0292588	0.348856
ARID1B	-0.158627	0.0292487	0.348856
WDFY4	-0.158644	0.0292313	0.348856
IKZF3	-0.158672	0.029202	0.348856
UBE2I	-0.158676	0.0291983	0.348856
CNNM2	-0.158679	0.0291956	0.348856
ANKDD1A	-0.158684	0.0291901	0.348856
GMIP	-0.158689	0.0291846	0.348856
GDAP2	-0.15869	0.0291837	0.348856
SERINC4	-0.158694	0.02918	0.348856
FIP1L1	-0.158711	0.0291626	0.348856
H2BC12L	-0.158737	0.0291354	0.348856
ZNF445	-0.158751	0.0291215	0.348856
ATP6V0D1	-0.158756	0.029116	0.348856
NEMP1	-0.158759	0.0291133	0.348856
EXOC7	-0.158797	0.029074	0.348856
NFRKB	-0.158864	0.0290047	0.348856
FOXJ3	-0.158901	0.0289674	0.348856
DAZAP1	-0.158917	0.0289511	0.348856
GIMAP4	-0.158922	0.0289456	0.348856
METTL26	-0.159038	0.0288277	0.348856
CD2BP2	-0.159059	0.0288059	0.348856
GOSR1	-0.159081	0.0287833	0.348856
LIMD1	-0.15912	0.0287435	0.348856
MTMR14	-0.159228	0.0286344	0.348585
PPP1R11	-0.159257	0.0286047	0.348585
SREBF2	-0.15926	0.028602	0.348585
STRN	-0.159264	0.0285975	0.348585
IRF7	-0.159296	0.0285651	0.348585
SF3A3	-0.159341	0.0285202	0.348585
EMG1	-0.159348	0.0285131	0.348585
TTC9	-0.159375	0.0284861	0.348585
CARHSP1	-0.159401	0.0284593	0.348585
INTS6L	-0.15942	0.0284405	0.348585
APBB1IP	-0.159433	0.028427	0.348585
NFKB1	-0.159441	0.028419	0.348585
SLC30A7	-0.159459	0.0284011	0.348585
LGALS8	-0.159481	0.0283796	0.348585
CYTH4	-0.159488	0.0283725	0.348585
CALM3	-0.159495	0.0283653	0.348585
PRKCQ	-0.159524	0.0283359	0.348585
ADAM8	-0.159552	0.0283082	0.348585
INPP5D	-0.159604	0.0282556	0.348585
ALG13	-0.159625	0.0282343	0.348585
MAPK9	-0.159648	0.028212	0.348585
TCTN1	-0.159677	0.0281827	0.348585
DPEP2	-0.159735	0.028125	0.348585
LPAR5	-0.159739	0.0281206	0.348585
NDUFC1	-0.159767	0.0280931	0.348585
HIVEP3	-0.159773	0.0280869	0.348585
ARHGEF3	-0.159777	0.0280825	0.348585
ATP5IF1	-0.159793	0.0280674	0.348585
TSPAN14	-0.159815	0.0280453	0.348585
GPR108	-0.159841	0.0280188	0.348585
PRRC1	-0.159865	0.0279949	0.348585
AP1G1	-0.159866	0.027994	0.348585
POC5	-0.159915	0.0279455	0.348585
TRIM66	-0.159961	0.0278997	0.348585
ERF	-0.159989	0.0278724	0.348585
SRF	-0.160005	0.0278565	0.348585
PLBD2	-0.160029	0.0278328	0.348585
MOSMO	-0.160042	0.0278196	0.348585
SEPTIN6	-0.16005	0.0278117	0.348585
TREX1	-0.160086	0.0277766	0.348585
C4orf33	-0.160106	0.0277564	0.348585
SPMIP4	-0.160131	0.0277319	0.348585
STK40	-0.160163	0.0277003	0.348585
AKAP17A	-0.160164	0.0276995	0.348585
MPRIP	-0.160209	0.0276548	0.348585
BMAL1	-0.160244	0.0276208	0.348585
VAV1	-0.160307	0.0275588	0.348337
ZNF213	-0.160353	0.0275135	0.348222
CFP	-0.160389	0.0274788	0.34801
MSI2	-0.160416	0.0274527	0.347909
BTBD18	-0.160438	0.027431	0.347862
PIGM	-0.160446	0.0274232	0.347862
SEC23B	-0.160528	0.0273434	0.347668
WDR37	-0.160583	0.0272898	0.347215
MANBAL	-0.160585	0.0272881	0.347215
CTSO	-0.160611	0.0272621	0.347215
RAB37	-0.160614	0.0272596	0.347215
KLRC4	-0.160615	0.0272585	0.347215
UBN1	-0.160634	0.0272397	0.347215
UQCC3	-0.160643	0.0272311	0.347215
POLR2M	-0.160705	0.0271707	0.347215
TOX	-0.160725	0.0271518	0.347215
C6orf47	-0.160815	0.027065	0.346875
RPTOR	-0.160863	0.0270187	0.346512
CENPB	-0.160877	0.027005	0.346512
PDPK1	-0.160881	0.0270007	0.346512
MRNIP	-0.160901	0.0269819	0.346512
ZNF652	-0.160905	0.0269776	0.346512
MAP7D1	-0.160959	0.0269263	0.346512
ATG16L1	-0.160971	0.0269143	0.346512
ENY2	-0.161055	0.0268342	0.345988
HDAC1	-0.161065	0.0268239	0.345988
ZSWIM8	-0.161076	0.0268137	0.345988
LGALS3BP	-0.161081	0.0268095	0.345988
SUSD6	-0.161111	0.0267805	0.345988
IRF8	-0.16112	0.026772	0.345988
RPRD1B	-0.161215	0.0266812	0.345403
ATP5MC2	-0.161259	0.0266388	0.345087
FCRL1	-0.161281	0.0266177	0.345068
JAK1	-0.16129	0.0266092	0.345068
PARP6	-0.161293	0.0266067	0.345068
RBM5	-0.161341	0.0265611	0.345068
TUBGCP3	-0.161409	0.0264969	0.344639
THEMIS2	-0.161413	0.0264927	0.344639
PPP1R12C	-0.161455	0.0264532	0.344535
GPR174	-0.161476	0.026433	0.344505
OR52K2	-0.161478	0.0264309	0.344505
CD226	-0.161503	0.0264078	0.344505
AKAP5	-0.161525	0.0263868	0.344505
CNOT3	-0.161536	0.0263767	0.344505
PRDM4	-0.16156	0.026354	0.344505
COG5	-0.161584	0.0263314	0.344505
ARHGAP45	-0.161625	0.026292	0.344298
A2M	-0.16164	0.0262786	0.344298
TMEM131	-0.161647	0.0262719	0.344298
MSRA	-0.161665	0.0262544	0.344298
MCM3	-0.161744	0.0261809	0.344012
ZNF417	-0.161778	0.0261484	0.34382
MIDN	-0.161823	0.0261067	0.343742
OGFR	-0.161848	0.0260835	0.34367
TECPR1	-0.161904	0.0260311	0.34345
ANKRD52	-0.161905	0.0260303	0.34345
GNPTG	-0.161911	0.0260245	0.34345
EMSY	-0.161913	0.0260228	0.34345
ANXA11	-0.161947	0.0259905	0.34345
PRKAB2	-0.162026	0.0259168	0.34345
AAGAB	-0.162037	0.0259069	0.34345
TOB1	-0.162073	0.025873	0.34345
TGFBR2	-0.162076	0.0258705	0.34345
ZMYM4	-0.162081	0.0258656	0.34345
GPBAR1	-0.162116	0.0258334	0.34345
TMEM161B	-0.16216	0.025793	0.34345
SMARCD2	-0.162172	0.0257815	0.34345
TNKS	-0.162184	0.0257708	0.34345
RAB12	-0.162286	0.0256763	0.343378
HYI	-0.162396	0.0255748	0.342618
TAF15	-0.162403	0.0255682	0.342618
CBL	-0.162413	0.0255592	0.342618
HSPBAP1	-0.162449	0.0255258	0.342618
OGDH	-0.162514	0.0254662	0.342567
TEPSIN	-0.162521	0.0254597	0.342567
FAM117B	-0.162527	0.0254548	0.342567
STX5	-0.162675	0.0253192	0.341543
PDK2	-0.162776	0.0252277	0.340548
TAF3	-0.162784	0.0252205	0.340548
SPTAN1	-0.16285	0.02516	0.34011
N4BP2L2	-0.162868	0.0251438	0.34011
SCRN1	-0.162906	0.0251092	0.339901
UBP1	-0.162912	0.0251044	0.339901
CORO1A	-0.162915	0.0251012	0.339901
NSL1	-0.16293	0.0250883	0.339901
SLC44A2	-0.162965	0.0250562	0.339901
ZBTB40	-0.162968	0.0250537	0.339901
MED22	-0.163027	0.025	0.339855
VTN	-0.163101	0.0249333	0.339187
RNPEPL1	-0.163139	0.0248991	0.339187
HCLS1	-0.163164	0.0248768	0.339138
MRPL10	-0.163192	0.0248521	0.33904
TAFAZZIN	-0.16336	0.0247017	0.337421
DHX38	-0.163392	0.0246731	0.337421
GNAI2	-0.163461	0.0246114	0.33695
NAA60	-0.163535	0.0245458	0.33655
ZNF646	-0.163573	0.0245119	0.336545
LASP1	-0.163637	0.0244552	0.336006
SREBF1	-0.163647	0.0244465	0.336006
PSMC4	-0.163687	0.0244112	0.33588
TAF12	-0.163725	0.0243774	0.33588
MAP3K3	-0.163729	0.0243743	0.33588
SGK1	-0.163731	0.0243719	0.33588
ZBTB25	-0.163781	0.024328	0.33588
TAMM41	-0.163792	0.0243187	0.33588
PIAS1	-0.163826	0.0242881	0.33588
STARD3	-0.16388	0.0242413	0.33588
CUL9	-0.163898	0.0242249	0.33588
SERINC5	-0.16391	0.0242147	0.33588
MBD5	-0.163942	0.0241867	0.33588
NUDT3	-0.163954	0.0241757	0.33588
CD84	-0.163956	0.0241742	0.33588
MUS81	-0.163984	0.0241501	0.33588
CNP	-0.164035	0.024105	0.33588
MOGS	-0.164052	0.0240902	0.33588
BCL11B	-0.164066	0.0240778	0.33588
BRPF3	-0.164074	0.0240716	0.33588
BUB3	-0.164098	0.0240498	0.33588
ATP6V0B	-0.164103	0.024046	0.33588
PCNX2	-0.16414	0.0240134	0.33588
SNRPA	-0.164191	0.0239693	0.33588
GGCX	-0.164242	0.0239245	0.33588
CUTA	-0.164261	0.0239083	0.33588
WDR82	-0.16429	0.0238836	0.33588
CRY2	-0.164304	0.0238713	0.33588
TBC1D10B	-0.164314	0.023862	0.33588
ACADVL	-0.164344	0.0238366	0.33588
SPATA13	-0.164368	0.0238159	0.33588
ITK	-0.164378	0.0238074	0.33588
SP1	-0.164389	0.0237974	0.33588
TAF10	-0.164461	0.0237353	0.33588
TAPBPL	-0.164479	0.0237199	0.33588
MDFIC	-0.164483	0.0237161	0.33588
CYBC1	-0.164495	0.0237061	0.33588
CTDSP1	-0.164501	0.0237008	0.33588
ZNF687	-0.164516	0.0236878	0.33588
NELL2	-0.16462	0.0235984	0.33588
CYFIP2	-0.164626	0.023593	0.33588
IKBKE	-0.164634	0.0235869	0.33588
SEMA4B	-0.164667	0.023558	0.33588
PSME2	-0.164682	0.0235458	0.33588
UQCC1	-0.164743	0.0234933	0.33588
PTGER4	-0.16481	0.0234363	0.335404
C16orf54	-0.164861	0.0233924	0.335024
NADK	-0.164953	0.0233145	0.334157
NACC1	-0.164991	0.0232821	0.333941
BCL3	-0.165074	0.0232113	0.333174
TNFRSF1B	-0.165075	0.0232105	0.333174
INPP4A	-0.165085	0.0232023	0.333174
FBXL12	-0.165134	0.0231609	0.333174
LRCH3	-0.165173	0.0231279	0.333174
H4C14	-0.165188	0.0231155	0.333174
HERC6	-0.165195	0.0231092	0.333174
DYNLRB1	-0.165219	0.023089	0.333174
SLC24A1	-0.165242	0.0230703	0.333174
SUSD1	-0.165242	0.0230695	0.333174
RPP25L	-0.165246	0.0230665	0.333174
ZCCHC8	-0.165251	0.023062	0.333174
GLOD4	-0.165294	0.0230262	0.333174
BRD1	-0.165368	0.0229642	0.333174
KDM2A	-0.165375	0.0229583	0.333174
PTBP1	-0.165499	0.0228542	0.332788
TAF1C	-0.165561	0.022803	0.332769
ZNF236	-0.165609	0.022763	0.332689
NDST1	-0.165644	0.0227335	0.332596
HLA-DPA1	-0.165657	0.0227231	0.332596
SRPRA	-0.165677	0.0227062	0.332596
DOCK9	-0.165698	0.0226892	0.332596
ATG13	-0.165719	0.0226715	0.332596
SGSM2	-0.16577	0.0226288	0.332493
CHD8	-0.165785	0.022617	0.332493
ACAT1	-0.165787	0.0226148	0.332493
AGO1	-0.165787	0.0226148	0.332493
CARS2	-0.165853	0.0225604	0.332493
TCF12	-0.165875	0.0225421	0.332487
CRTC2	-0.165925	0.0225011	0.332391
LY9	-0.165958	0.022474	0.332246
ACSL5	-0.165962	0.0224703	0.332246
VPS29	-0.165985	0.0224521	0.332246
AIP	-0.165987	0.0224499	0.332246
NDUFAF7	-0.165999	0.0224404	0.332246
JAML	-0.166012	0.0224294	0.332246
E2F4	-0.166016	0.0224265	0.332246
MAP2K1	-0.166034	0.0224119	0.332246
NUP214	-0.166064	0.0223871	0.332246
PHACTR4	-0.166187	0.0222867	0.332246
CAMK1	-0.166199	0.0222765	0.332246
EFCAB14	-0.166284	0.0222069	0.332246
RNH1	-0.166291	0.0222011	0.332246
ERVK3-1	-0.166303	0.0221917	0.332246
AHCYL2	-0.166363	0.0221426	0.33219
ABCF3	-0.166474	0.0220532	0.331107
IFI44L	-0.166483	0.022046	0.331107
RRP8	-0.166506	0.0220273	0.331107
EDC4	-0.16652	0.0220158	0.331107
SPEN	-0.166567	0.0219777	0.331006
M6PR	-0.166587	0.0219612	0.331006
STN1	-0.166594	0.0219562	0.331006
GCC2	-0.166659	0.0219032	0.33066
MYO15B	-0.166689	0.0218796	0.330562
SIPA1L1	-0.166731	0.0218453	0.330304
LPXN	-0.166739	0.0218389	0.330304
PRRC2A	-0.16683	0.0217662	0.329884
BCL9	-0.166839	0.0217591	0.329884
FAM193A	-0.166857	0.0217449	0.329884
DCAF15	-0.166859	0.0217428	0.329884
CD3G	-0.166875	0.0217307	0.329884
FCHSD1	-0.166885	0.0217222	0.329884
TBC1D2B	-0.166981	0.0216456	0.329611
RHOH	-0.166992	0.0216371	0.329611
VPS11	-0.167016	0.021618	0.329611
DGKZ	-0.167023	0.0216123	0.329611
DALRD3	-0.16704	0.0215989	0.329611
PILRA	-0.167118	0.0215367	0.329256
CREB3L2	-0.167154	0.0215086	0.329086
PABIR2	-0.167228	0.0214495	0.328443
FLI1	-0.167255	0.0214284	0.328381
KLF12	-0.167346	0.0213569	0.328069
ZNF672	-0.167355	0.0213499	0.328069
TMEM43	-0.167366	0.0213408	0.328069
SGTA	-0.167424	0.0212954	0.327908
SHMT2	-0.167444	0.0212793	0.327908
TNIK	-0.167466	0.0212626	0.327908
TSPAN32	-0.167534	0.0212089	0.327888
KLHL20	-0.167547	0.0211985	0.327888
GSE1	-0.167578	0.0211749	0.327887
TAS2R31	-0.167597	0.0211601	0.327887
KLHL22	-0.167628	0.0211353	0.327801
OTUD5	-0.167642	0.0211249	0.327801
SEC24D	-0.167663	0.0211083	0.327801
CYSLTR1	-0.167692	0.0210854	0.327801
GBP4	-0.167731	0.0210557	0.327621
SMARCB1	-0.167772	0.0210232	0.32738
SNX17	-0.167803	0.020999	0.327344
INTS11	-0.167804	0.0209983	0.327344
NXF1	-0.167817	0.0209887	0.327344
ERMARD	-0.16784	0.0209708	0.327344
COQ9	-0.167883	0.0209377	0.327344
PPP1R12B	-0.167883	0.020937	0.327344
MAPKAPK3	-0.167966	0.0208731	0.327344
BACH2	-0.167999	0.0208477	0.327344
MARK2	-0.168042	0.0208149	0.327311
SEC61A1	-0.168051	0.0208073	0.327311
APBA2	-0.168087	0.02078	0.327297
TAOK2	-0.168114	0.0207595	0.327242
SYNGAP1	-0.168128	0.0207485	0.327242
POLDIP3	-0.168154	0.0207288	0.327242
CLIP4	-0.168154	0.0207288	0.327242
KHDC4	-0.1682	0.0206933	0.327242
NUP43	-0.168211	0.0206851	0.327242
NR3C2	-0.168346	0.0205819	0.326849
PBX2	-0.168351	0.0205778	0.326849
OGFOD1	-0.168406	0.0205358	0.326849
RARA	-0.168451	0.020502	0.326658
CRYGS	-0.168489	0.020473	0.326658
TLE5	-0.168551	0.0204258	0.326524
PRPF3	-0.168577	0.0204062	0.326483
ABR	-0.168581	0.0204029	0.326483
GPR155	-0.168595	0.0203921	0.326483
TRAF1	-0.168651	0.0203505	0.326483
FYN	-0.16868	0.0203283	0.326483
PMM2	-0.168696	0.0203162	0.326483
RPS6KB2	-0.168735	0.0202868	0.326483
GRAP	-0.168815	0.0202266	0.326319
OAS2	-0.16883	0.0202152	0.326319
DMTF1	-0.168861	0.0201919	0.326305
TMEM80	-0.168876	0.0201805	0.326305
EFHD2	-0.168921	0.0201472	0.326131
FOXK2	-0.168942	0.0201313	0.326131
HECTD3	-0.169009	0.0200814	0.325888
ZFTRAF1	-0.169056	0.0200463	0.325592
EXT1	-0.16908	0.0200284	0.325576
TRIB2	-0.169242	0.0199082	0.324551
STAT6	-0.169283	0.0198779	0.324499
FYB1	-0.169323	0.0198477	0.32428
SERTAD2	-0.169329	0.0198437	0.32428
CBLB	-0.169375	0.0198096	0.32428
TNFAIP8L2	-0.169377	0.0198083	0.32428
ARHGEF9	-0.169424	0.0197736	0.32428
PATL1	-0.169468	0.0197409	0.324184
TOR2A	-0.169516	0.0197062	0.324168
RNF144A	-0.169535	0.0196919	0.324168
THAP4	-0.169556	0.0196762	0.324168
GIMAP1	-0.169559	0.0196742	0.324168
MOB3A	-0.169579	0.0196599	0.324168
PSMD11	-0.169584	0.019656	0.324168
UNC13D	-0.169596	0.0196469	0.324168
SERPINB6	-0.169597	0.0196462	0.324168
TBC1D22A	-0.169609	0.0196378	0.324168
VPS51	-0.16962	0.01963	0.324168
PRH1	-0.16962	0.0196298	0.324168
KCTD10	-0.16967	0.0195929	0.324168
MAPKAPK5	-0.169672	0.0195916	0.324168
TUBA4B	-0.169741	0.0195409	0.324168
HMGXB4	-0.16976	0.0195274	0.324168
MYC	-0.169912	0.0194169	0.324114
RNF181	-0.169931	0.0194033	0.324114
TRIM17	-0.169932	0.0194021	0.324114
RBM22	-0.16998	0.0193673	0.324114
IPCEF1	-0.170029	0.0193319	0.32408
DGLUCY	-0.170057	0.019312	0.324049
TSSK4	-0.170122	0.0192653	0.323546
ABLIM1	-0.170226	0.0191905	0.322571
CARD11	-0.170226	0.0191905	0.322571
MLF2	-0.170243	0.0191784	0.322571
LFNG	-0.17029	0.0191446	0.322571
COTL1	-0.170292	0.0191427	0.322571
B9D2	-0.170308	0.0191319	0.322571
ALAD	-0.170332	0.019114	0.322571
ERGIC3	-0.170335	0.0191121	0.322571
GSAP	-0.17034	0.0191083	0.322571
SEC31A	-0.170357	0.0190962	0.322571
VRK3	-0.170411	0.0190582	0.322571
UBQLN2	-0.170425	0.019048	0.322571
PREP	-0.170444	0.0190341	0.322571
DCAF7	-0.170468	0.019017	0.322571
NPEPL1	-0.170483	0.0190068	0.322571
GAK	-0.170493	0.0189992	0.322571
DLAT	-0.170494	0.0189986	0.322571
LPIN1	-0.170512	0.018986	0.322571
NAPA	-0.170556	0.0189544	0.322571
SEC13	-0.170619	0.0189102	0.322571
CHIC1	-0.170636	0.0188983	0.322571
UTP18	-0.170644	0.018892	0.322571
SH3BP1	-0.170694	0.0188568	0.322571
PHF12	-0.170717	0.0188404	0.322571
FGFBP2	-0.170771	0.0188022	0.322571
ACTN1	-0.170777	0.0187984	0.322571
SLC8B1	-0.170794	0.0187865	0.322571
MYCL	-0.170825	0.0187646	0.322571
EI24	-0.170826	0.0187639	0.322571
TRIM14	-0.170853	0.0187445	0.322571
CAMTA2	-0.170853	0.0187445	0.322571
MTG2	-0.170905	0.0187083	0.322571
SEPSECS	-0.170996	0.0186447	0.322571
TMEM127	-0.171032	0.0186192	0.322571
CERS6	-0.171048	0.0186081	0.322571
BRPF1	-0.171109	0.0185652	0.322571
FCGR3A	-0.171154	0.0185343	0.322571
NCKAP1L	-0.171172	0.0185213	0.322571
SEMA4D	-0.171214	0.0184922	0.322571
INTS4	-0.171222	0.0184866	0.322571
MAML3	-0.171263	0.0184582	0.322571
ABCC1	-0.171418	0.0183512	0.322571
UBIAD1	-0.171479	0.0183089	0.322571
SPRING1	-0.171486	0.018304	0.322571
TGFBI	-0.171495	0.0182978	0.322571
PARP12	-0.171499	0.0182954	0.322571
ATP6V0A2	-0.171523	0.0182789	0.322571
CTNNA1	-0.171555	0.0182569	0.322571
NPIPB13	-0.171589	0.0182333	0.322571
COPE	-0.171616	0.0182147	0.322571
GOLGA1	-0.171695	0.0181605	0.322571
ZBED2	-0.171705	0.0181538	0.322571
TRIOBP	-0.171713	0.0181484	0.322571
ARHGAP1	-0.171722	0.0181423	0.322571
CCNY	-0.171732	0.0181356	0.322571
KAT7	-0.171732	0.018135	0.322571
POLR2C	-0.171791	0.0180949	0.322571
U2AF1L4	-0.171806	0.018085	0.322571
UNC93B1	-0.17188	0.0180344	0.322571
LIMK2	-0.171887	0.0180296	0.322571
RHOQ	-0.171897	0.0180229	0.322571
DUSP22	-0.171982	0.017965	0.322571
ITGA5	-0.171993	0.0179578	0.322571
TAF8	-0.172018	0.0179409	0.322571
HM13	-0.172034	0.0179301	0.322571
GLMP	-0.172113	0.0178766	0.322571
RUBCN	-0.172156	0.0178472	0.322571
TSPAN18	-0.172166	0.0178406	0.322571
WDR7	-0.17218	0.017831	0.322571
ACBD6	-0.172205	0.0178143	0.322571
EP300	-0.172372	0.0177021	0.322571
TRPC4AP	-0.172404	0.0176807	0.322571
SPDYE16	-0.172424	0.0176676	0.322571
CLEC7A	-0.172427	0.0176659	0.322571
ZNF266	-0.172453	0.0176481	0.322571
NOMO2	-0.172486	0.0176261	0.322571
RUVBL1	-0.172554	0.0175811	0.322539
DIAPH1	-0.172582	0.0175622	0.322499
EPSTI1	-0.172649	0.017518	0.3223
ZFP36	-0.172749	0.0174521	0.321395
KDM4C	-0.172754	0.0174485	0.321395
BBIP1	-0.172801	0.0174174	0.321371
CAPZB	-0.172805	0.0174145	0.321371
ZFYVE19	-0.172815	0.017408	0.321371
PRPF19	-0.172822	0.0174033	0.321371
ZNF592	-0.17289	0.0173588	0.321371
NIBAN3	-0.172929	0.0173331	0.321355
NKIRAS2	-0.172936	0.0173285	0.321355
ABCC5	-0.17294	0.0173261	0.321355
AOAH	-0.172965	0.0173092	0.321355
CLASRP	-0.17302	0.0172736	0.321355
RHOT2	-0.173108	0.0172161	0.320728
RNF216	-0.173113	0.0172126	0.320728
TBRG1	-0.173113	0.0172126	0.320728
TNRC6A	-0.173125	0.017205	0.320728
BCKDK	-0.173126	0.0172039	0.320728
MRTFA	-0.173163	0.0171801	0.320728
FAM72A	-0.173232	0.0171347	0.320728
TNFAIP3	-0.173301	0.0170899	0.320728
MARS1	-0.173325	0.0170743	0.320728
ZSCAN25	-0.173366	0.0170478	0.320728
CCDC71	-0.173389	0.0170328	0.320728
SUN2	-0.173395	0.0170294	0.320728
MSN	-0.173421	0.0170127	0.320728
MARCKSL1	-0.173421	0.0170127	0.320728
ESYT1	-0.173422	0.0170116	0.320728
MAPK7	-0.173431	0.0170058	0.320728
PREX1	-0.173495	0.0169645	0.320728
SYNE3	-0.173515	0.0169519	0.320728
EPG5	-0.173558	0.0169239	0.320728
PCID2	-0.173565	0.0169198	0.320728
ABCD4	-0.173573	0.0169147	0.320728
MTFR1L	-0.173605	0.0168941	0.320728
SUCLG2	-0.17363	0.0168776	0.320728
CASP10	-0.17372	0.01682	0.320728
ELAC2	-0.173742	0.0168058	0.320728
PSMC5	-0.173771	0.0167876	0.320728
PXN	-0.173837	0.016745	0.320728
TAS2R19	-0.173941	0.0166792	0.320728
SH3BP2	-0.173954	0.0166709	0.320728
CNPY3	-0.173954	0.0166709	0.320728
CRTC3	-0.173982	0.0166529	0.320728
MIDEAS	-0.174006	0.0166377	0.320728
TXNIP	-0.17402	0.0166292	0.320728
POU2F1	-0.174061	0.0166027	0.320728
HLA-B	-0.174222	0.0165012	0.320728
ARHGAP9	-0.17423	0.0164961	0.320728
CBFA2T2	-0.174231	0.0164956	0.320728
LMTK2	-0.174241	0.0164894	0.320728
STIM1	-0.174292	0.0164576	0.320728
MIB2	-0.174314	0.0164436	0.320728
CHD7	-0.174381	0.0164018	0.320728
TUBB	-0.174408	0.0163846	0.320728
MR1	-0.174417	0.016379	0.320728
ZNF589	-0.174427	0.0163729	0.320728
PKN1	-0.174455	0.0163551	0.320728
CIC	-0.174542	0.0163008	0.320728
ATP6V0E2	-0.174613	0.0162565	0.320194
IKBKB	-0.174659	0.0162284	0.319967
DCDC2B	-0.174683	0.0162135	0.319967
ZNF142	-0.174728	0.0161854	0.319774
TMEM176B	-0.174733	0.0161821	0.319774
LCK	-0.174742	0.0161766	0.319774
TAPBP	-0.174745	0.016175	0.319774
WIPI1	-0.174825	0.0161255	0.319774
PBXIP1	-0.174839	0.0161168	0.319774
TNFRSF13C	-0.174859	0.0161047	0.319774
RABGGTA	-0.174869	0.0160981	0.319774
SESN1	-0.17491	0.016073	0.319774
HTT	-0.174998	0.0160189	0.319764
WIPF2	-0.175077	0.015971	0.319138
TXK	-0.17508	0.0159688	0.319138
CCAR2	-0.175197	0.0158971	0.318654
AKAP13	-0.175259	0.0158598	0.318291
KLF13	-0.175396	0.0157767	0.31748
STAT4	-0.175406	0.0157703	0.31748
ZBTB20	-0.175524	0.0156994	0.316668
CNDP2	-0.175552	0.0156823	0.316654
WBP11	-0.175573	0.01567	0.316654
PFN1	-0.175748	0.0155649	0.315607
CHTF8	-0.175779	0.0155463	0.315607
PLEKHG2	-0.175799	0.0155341	0.315607
FOXO1	-0.175853	0.0155017	0.315607
ZNF831	-0.175875	0.015489	0.315607
GPS1	-0.175875	0.015489	0.315607
TLE4	-0.175877	0.0154874	0.315607
ZNF746	-0.175882	0.0154848	0.315607
CCNJ	-0.175961	0.0154377	0.315607
AGO3	-0.176047	0.0153866	0.315607
PEX19	-0.176149	0.0153266	0.314752
FAM168B	-0.17615	0.0153261	0.314752
FBXL14	-0.176171	0.0153135	0.314752
CASP2	-0.176175	0.0153109	0.314752
TRIM33	-0.176201	0.0152957	0.314752
CIBAR1	-0.176308	0.015233	0.314752
CTC1	-0.176342	0.0152126	0.314752
NFYC	-0.17635	0.0152079	0.314752
POMZP3	-0.176376	0.0151928	0.314752
NMUR1	-0.176468	0.0151392	0.314752
KDM6B	-0.17658	0.015074	0.314452
RNASE6	-0.176599	0.0150626	0.314452
DDX27	-0.176661	0.015027	0.314295
NKRF	-0.176678	0.0150172	0.314295
SUPT4H1	-0.176782	0.014957	0.31428
COPS7A	-0.17684	0.0149231	0.314169
PIK3R5	-0.176856	0.0149139	0.314169
LAPTM5	-0.176888	0.0148955	0.314169
EML3	-0.177011	0.014825	0.313473
NCSTN	-0.177014	0.0148235	0.313473
ATP2A2	-0.177055	0.0147995	0.313473
SPOUT1	-0.177104	0.0147716	0.313375
HGSNAT	-0.177131	0.0147563	0.313375
EMP3	-0.177181	0.0147279	0.313139
CANT1	-0.177182	0.0147274	0.313139
GBA2	-0.177262	0.0146819	0.312851
CES2	-0.177308	0.0146556	0.312851
PCED1A	-0.177337	0.014639	0.312851
SELPLG	-0.177367	0.0146219	0.312851
EIF3I	-0.177414	0.0145952	0.312733
HLA-DRB5	-0.177469	0.0145645	0.312424
MS4A7	-0.177523	0.014534	0.312116
COX16	-0.177556	0.0145151	0.312116
TCF7L2	-0.17758	0.0145019	0.312116
PITPNC1	-0.17768	0.0144455	0.311606
PRR5	-0.177681	0.014445	0.311606
FTO	-0.177696	0.0144366	0.311606
NBPF19	-0.177755	0.0144037	0.311606
KLRF1	-0.177884	0.0143319	0.310546
TTC7A	-0.177889	0.0143289	0.310546
RAC2	-0.178035	0.0142479	0.309772
ZNF691	-0.178046	0.0142415	0.309772
SIRPG	-0.178064	0.0142317	0.309772
SLAMF6	-0.178136	0.0141919	0.309772
USF3	-0.178261	0.0141234	0.308806
MBD6	-0.178266	0.0141204	0.308806
ATP8B2	-0.178422	0.0140352	0.307927
TMEM115	-0.178441	0.0140245	0.307927
RNF166	-0.178464	0.0140119	0.307927
ZNF710	-0.178494	0.0139954	0.307927
GCNT4	-0.178535	0.0139731	0.307927
HVCN1	-0.178572	0.0139533	0.307927
HMGA1	-0.178619	0.0139277	0.307927
GLB1	-0.178645	0.0139137	0.307927
SKAP1	-0.178796	0.013832	0.306611
ARHGEF11	-0.178812	0.0138233	0.306611
RHOF	-0.178814	0.0138224	0.306611
GSTK1	-0.178933	0.0137583	0.306388
SMCR8	-0.178967	0.0137397	0.306327
NPIPB5	-0.178991	0.0137268	0.306327
SIDT2	-0.17901	0.0137168	0.306327
ZFP36L1	-0.17903	0.0137058	0.306327
CCR4	-0.179034	0.0137039	0.306327
CHD3	-0.17906	0.0136901	0.306327
HLA-DOA	-0.179181	0.0136256	0.306266
DCAF1	-0.179215	0.0136072	0.306209
FLII	-0.179226	0.0136015	0.306209
CSNK1G2	-0.179243	0.0135925	0.306209
ARHGDIA	-0.17926	0.0135835	0.306209
SMAD3	-0.179315	0.0135543	0.306209
PPIL2	-0.179343	0.0135392	0.306209
ENTPD6	-0.17938	0.0135199	0.306209
CNPY4	-0.179412	0.013503	0.306209
POMK	-0.179426	0.0134955	0.306209
RPS6KA1	-0.17943	0.0134936	0.306209
SYTL1	-0.179441	0.0134875	0.306209
ZDHHC24	-0.179458	0.0134786	0.306209
CLK2	-0.179476	0.0134692	0.306209
PRKCA	-0.179482	0.013466	0.306209
SHFL	-0.179496	0.0134585	0.306209
TGFB1	-0.179506	0.0134533	0.306209
CD27	-0.179744	0.0133284	0.306209
PIK3C2B	-0.179759	0.0133209	0.306209
EOMES	-0.17978	0.0133098	0.306209
RANBP3	-0.179805	0.0132968	0.306209
NR1H2	-0.179854	0.0132714	0.306209
TMEM179B	-0.179994	0.0131984	0.306209
ANAPC5	-0.180062	0.0131635	0.306209
PLAGL1	-0.180063	0.0131626	0.306209
PPDPF	-0.180088	0.0131497	0.306209
TEX264	-0.180092	0.0131479	0.306209
UBE2Z	-0.180154	0.0131158	0.306209
NLRC3	-0.180224	0.0130797	0.306141
ZNF609	-0.180269	0.0130569	0.305979
AGAP9	-0.180295	0.0130436	0.305979
TBP	-0.180336	0.0130223	0.305979
SF1	-0.18047	0.0129542	0.305056
DEGS2	-0.180568	0.012904	0.304619
RREB1	-0.180623	0.0128765	0.304343
LRIF1	-0.180762	0.0128059	0.30342
COA4	-0.180811	0.0127813	0.303209
MATR3	-0.180841	0.0127661	0.303209
HLA-F	-0.180951	0.0127112	0.302664
FHIT	-0.180999	0.0126871	0.302466
SIK3	-0.181062	0.0126556	0.302088
GLI4	-0.18107	0.0126516	0.302088
ZBP1	-0.181077	0.0126481	0.302088
FBRS	-0.1812	0.0125866	0.302088
PGLS	-0.181254	0.0125601	0.302088
TSC22D4	-0.181266	0.0125539	0.302088
TRRAP	-0.181303	0.0125354	0.302088
SLC29A3	-0.181327	0.012524	0.302088
SDR39U1	-0.18133	0.0125222	0.302088
IFIT3	-0.181398	0.0124889	0.302088
ZFYVE1	-0.181442	0.012467	0.302088
CBR4	-0.181452	0.0124621	0.302088
IRAK1	-0.181472	0.0124521	0.302088
CYBRD1	-0.181534	0.0124219	0.302088
IFFO1	-0.181601	0.0123888	0.302088
SLC46A3	-0.181634	0.0123727	0.302088
DDX56	-0.181682	0.0123492	0.302088
SF3B2	-0.18174	0.012321	0.302088
PYM1	-0.181743	0.0123193	0.302088
TRAF3IP3	-0.18178	0.0123015	0.302088
LILRA1	-0.181793	0.012295	0.302088
SNX30	-0.181799	0.012292	0.302088
PCNX3	-0.181808	0.0122877	0.302088
ASXL1	-0.181817	0.0122834	0.302088
AP1M1	-0.181839	0.012273	0.302088
PIEZO1	-0.181859	0.0122631	0.302088
SERPINB9	-0.181976	0.0122062	0.302088
MAN2B1	-0.181991	0.0121993	0.302088
RANGAP1	-0.182059	0.0121663	0.302088
TAS2R13	-0.182065	0.0121636	0.302088
ANKRD40	-0.182158	0.0121188	0.302088
NBPF8	-0.182163	0.0121162	0.302088
HNRNPUL1	-0.182218	0.0120898	0.302088
MTHFS	-0.182234	0.0120821	0.302088
RNF111	-0.182457	0.0119756	0.301157
CHMP7	-0.182478	0.0119659	0.301157
SIMC1	-0.182508	0.0119515	0.301157
DXO	-0.182543	0.0119351	0.301157
DTX3L	-0.182574	0.0119203	0.301157
TMEM259	-0.182594	0.0119107	0.301157
WWP2	-0.182603	0.0119065	0.301157
KLHDC3	-0.182608	0.0119044	0.301157
GOLGA3	-0.18266	0.0118796	0.301157
SAMHD1	-0.182708	0.0118569	0.301157
REXO1	-0.182736	0.011844	0.301157
NIPAL2	-0.182774	0.011826	0.301157
GRK2	-0.182832	0.0117984	0.301157
APOL3	-0.182877	0.0117776	0.301157
TLDC2	-0.182928	0.0117538	0.301157
GTF3C2	-0.182981	0.0117289	0.301157
KRBOX4	-0.183069	0.0116879	0.300593
NFATC1	-0.183088	0.0116792	0.300593
ARF5	-0.183097	0.0116747	0.300593
MAML1	-0.183103	0.0116722	0.300593
SPDYE1	-0.183188	0.0116326	0.300593
FAM222B	-0.183189	0.0116322	0.300593
ETV3	-0.183231	0.0116128	0.300593
NUAK2	-0.183236	0.0116103	0.300593
TBC1D13	-0.183272	0.0115939	0.300593
HLA-DRB1	-0.183282	0.011589	0.300593
CHI3L1	-0.183402	0.0115336	0.300593
CPSF7	-0.183426	0.0115226	0.300593
PBX3	-0.183593	0.011446	0.299571
SFT2D2	-0.183602	0.011442	0.299571
CAMK2D	-0.183713	0.0113913	0.298952
GORASP2	-0.183854	0.0113275	0.298044
LENG9	-0.183859	0.0113251	0.298044
ATG4B	-0.183861	0.0113243	0.298044
NDUFA10	-0.183998	0.0112625	0.297599
ATXN2	-0.184065	0.0112321	0.297203
EZH1	-0.184087	0.0112225	0.297203
RDH5	-0.184127	0.0112044	0.297203
ELF4	-0.184144	0.0111966	0.297203
DEXI	-0.184209	0.0111676	0.297203
EEFSEC	-0.184272	0.0111394	0.297203
TCF25	-0.184285	0.0111338	0.297203
CCR7	-0.184356	0.0111021	0.297203
KMT2E	-0.18436	0.0111006	0.297203
RBM33	-0.184396	0.0110844	0.297203
ZNF529	-0.184466	0.0110532	0.297203
LAS1L	-0.184592	0.0109978	0.297069
FKBP11	-0.184629	0.0109813	0.297069
ORMDL2	-0.184736	0.0109344	0.296662
WDR46	-0.184834	0.0108912	0.295906
ZCCHC2	-0.184851	0.0108838	0.295906
FUT11	-0.184878	0.0108722	0.295906
NEXN	-0.184889	0.0108671	0.295906
GCSAM	-0.184906	0.0108597	0.295906
KMT2A	-0.184919	0.0108543	0.295906
KDM5C	-0.184968	0.0108326	0.295906
APEH	-0.184989	0.0108237	0.295906
USP11	-0.18504	0.0108013	0.295906
SHTN1	-0.185103	0.0107743	0.295906
RIPOR1	-0.185104	0.0107736	0.295906
GTF3C5	-0.185145	0.0107559	0.295906
TNFRSF25	-0.185445	0.010627	0.295393
COPS7B	-0.185533	0.0105894	0.294773
TLR7	-0.185584	0.0105674	0.294587
DYRK1B	-0.185648	0.0105405	0.294264
SLC20A1	-0.185695	0.0105205	0.294132
LPP	-0.185997	0.010393	0.290989
KLC1	-0.1861	0.0103498	0.290201
FNIP2	-0.186282	0.0102739	0.288492
ARHGAP27	-0.186428	0.0102134	0.287214
GBP5	-0.186481	0.0101914	0.287014
HEG1	-0.186483	0.0101907	0.287014
STK10	-0.1865	0.0101837	0.287014
TM9SF4	-0.186539	0.0101676	0.287014
UBR4	-0.186569	0.0101555	0.287014
DDX5	-0.186636	0.0101278	0.287014
DPH2	-0.186749	0.0100816	0.286856
GPSM3	-0.186761	0.0100769	0.286856
NLRP3	-0.186848	0.0100413	0.286558
SUSD3	-0.18685	0.0100403	0.286558
KLRD1	-0.186888	0.0100251	0.286558
OTUB1	-0.186898	0.0100207	0.286558
QARS1	-0.186912	0.0100153	0.286558
HGS	-0.186956	0.00999728	0.286558
NKG7	-0.186992	0.00998287	0.286558
MYO1F	-0.187006	0.00997711	0.286558
LONP2	-0.187036	0.00996488	0.286558
CMTR1	-0.18715	0.00991897	0.286558
KLF2	-0.187167	0.00991217	0.286558
RAPGEF1	-0.187179	0.00990716	0.286558
TYK2	-0.187232	0.00988608	0.286558
ARF3	-0.18724	0.00988287	0.286558
SIGMAR1	-0.187258	0.00987538	0.286558
SDHA	-0.187337	0.00984368	0.286558
ABI3	-0.187409	0.00981527	0.286558
DDX39B	-0.187457	0.00979613	0.286558
GIT1	-0.187571	0.00975055	0.286318
SUGP1	-0.187654	0.00971781	0.285793
CEP104	-0.187672	0.00971078	0.285793
SLC38A10	-0.187697	0.00970095	0.285793
TMEM219	-0.187741	0.00968341	0.285793
SH2D2A	-0.187841	0.00964423	0.285371
SF3A2	-0.18798	0.00958954	0.28419
CSRNP2	-0.187997	0.00958294	0.28419
CMIP	-0.188017	0.0095753	0.28419
DBNL	-0.188066	0.00955589	0.28419
NPC1	-0.18807	0.0095545	0.28419
FLNB	-0.188116	0.00953651	0.28419
BLTP3A	-0.188143	0.00952614	0.28419
ARAF	-0.188307	0.00946242	0.283917
MRPL9	-0.188313	0.00946002	0.283917
CCDC85C	-0.188394	0.00942883	0.283917
MYO1G	-0.188416	0.00942061	0.283917
ZFYVE26	-0.18846	0.00940352	0.283917
LOXL3	-0.188541	0.00937249	0.283872
MYO9B	-0.188558	0.00936603	0.283872
NAP1L5	-0.18875	0.00929278	0.282345
ZNF385A	-0.188881	0.00924322	0.281283
OXA1L	-0.188945	0.0092187	0.280981
APOL6	-0.188998	0.00919892	0.280822
CX3CR1	-0.189035	0.00918486	0.280822
LIX1	-0.189052	0.00917851	0.280822
FOXN3	-0.189113	0.00915581	0.280822
LIX1L	-0.189132	0.00914847	0.280822
GDI1	-0.189141	0.00914514	0.280822
LGALS9	-0.189306	0.00908368	0.280415
NOP9	-0.189322	0.00907739	0.280415
EIF1AD	-0.189327	0.00907574	0.280415
PPP6R2	-0.189501	0.00901108	0.279518
TIMM10B	-0.189534	0.00899892	0.279518
TMEM147	-0.189631	0.00896318	0.27893
ALG12	-0.189691	0.00894095	0.278689
CHAMP1	-0.189724	0.00892888	0.278689
APRT	-0.189904	0.0088632	0.277162
MIEF1	-0.190025	0.00881923	0.276685
FMNL3	-0.190043	0.00881245	0.276685
MFNG	-0.190093	0.00879441	0.276685
EGLN2	-0.19011	0.0087883	0.276685
NFIC	-0.190154	0.00877223	0.276685
RIN3	-0.190169	0.0087671	0.276685
TMEM109	-0.190252	0.00873697	0.276685
TLE3	-0.190329	0.00870949	0.276685
BLOC1S3	-0.190341	0.00870503	0.276685
RTN1	-0.190354	0.00870057	0.276685
GYS1	-0.190479	0.00865572	0.276685
AKAP8	-0.190522	0.0086405	0.276685
DAZAP2	-0.19053	0.00863765	0.276685
CDK16	-0.190572	0.00862246	0.276685
IVD	-0.190722	0.00856916	0.276495
RAB8A	-0.190807	0.00853933	0.275995
C11orf24	-0.190816	0.00853619	0.275995
RASGRP2	-0.190847	0.00852523	0.275995
ZC3H12D	-0.190863	0.00851959	0.275995
HYPK	-0.190863	0.00851959	0.275995
REC8	-0.190873	0.00851615	0.275995
EXOSC10	-0.190896	0.00850802	0.275995
PPP2R1A	-0.190916	0.00850084	0.275995
NONO	-0.191116	0.00843083	0.275995
SKI	-0.191116	0.00843083	0.275995
TESPA1	-0.191151	0.00841875	0.275995
SYNGR2	-0.19117	0.00841194	0.275995
SLC7A6	-0.191248	0.00838506	0.275995
PTGDR	-0.19125	0.00838444	0.275995
SGSM3	-0.191265	0.0083792	0.275995
RNF31	-0.191274	0.00837612	0.275995
SNX20	-0.191326	0.00835795	0.275995
C2CD5	-0.191347	0.00835057	0.275995
FCGRT	-0.191354	0.00834811	0.275995
SBF1	-0.191478	0.00830549	0.275995
LCP2	-0.19154	0.0082841	0.275995
TNRC6C	-0.191588	0.00826764	0.275995
MEN1	-0.192109	0.0080908	0.273426
LDLRAP1	-0.192175	0.00806871	0.273426
TNFSF8	-0.192182	0.00806632	0.273426
FCRL6	-0.192231	0.00804994	0.273426
NCAPD3	-0.192238	0.00804756	0.273426
DGAT1	-0.192238	0.00804756	0.273426
MED14	-0.192347	0.00801135	0.273426
DPYSL2	-0.192666	0.00790561	0.271939
PRKCE	-0.192683	0.00789976	0.271939
DDX28	-0.192696	0.00789566	0.271939
CCL5	-0.192763	0.00787346	0.271939
GIMAP8	-0.192791	0.00786442	0.271939
RNPC3	-0.192805	0.00785976	0.271939
NUMA1	-0.192825	0.00785335	0.271939
ARAP1	-0.1929	0.00782865	0.271939
COPG1	-0.192905	0.0078272	0.271939
SP140L	-0.192971	0.00780546	0.271939
TAS2R3	-0.192987	0.00780022	0.271939
HMBOX1	-0.193017	0.00779071	0.271939
ARHGAP4	-0.193021	0.00778926	0.271939
GATA3	-0.19304	0.00778319	0.271939
SNRNP200	-0.193175	0.00773941	0.271939
PROSER1	-0.193236	0.00771961	0.271939
PLCB2	-0.193651	0.00758704	0.269151
PCIF1	-0.193692	0.00757379	0.269151
GATAD2B	-0.193711	0.00756787	0.269151
IQSEC1	-0.193717	0.0075659	0.269151
EVL	-0.19382	0.0075333	0.269151
KAT2A	-0.193918	0.0075025	0.268626
TRABD2A	-0.194044	0.00746291	0.268626
HEXA	-0.194091	0.00744845	0.268626
ATP6V1F	-0.194149	0.00743014	0.268626
OAS3	-0.194185	0.00741907	0.268626
TP53	-0.194242	0.00740138	0.268626
PIK3CD	-0.194299	0.00738372	0.268626
LBH	-0.194388	0.00735594	0.268626
USP36	-0.194394	0.00735429	0.268626
PTPN6	-0.194555	0.00730474	0.268022
RMND5B	-0.194576	0.0072982	0.268022
ARHGEF2	-0.194913	0.00719549	0.265088
GBP1	-0.195029	0.00716029	0.264738
MTOR	-0.195034	0.00715895	0.264738
ZMIZ1	-0.195036	0.00715815	0.264738
DGCR2	-0.195042	0.00715654	0.264738
PRRC2C	-0.195058	0.00715172	0.264738
RUNX2	-0.195186	0.00711324	0.264738
HDAC7	-0.195201	0.00710871	0.264738
PLAAT4	-0.195211	0.00710578	0.264738
LETMD1	-0.195216	0.00710419	0.264738
ETV6	-0.195287	0.00708292	0.264738
SRGAP2B	-0.195424	0.00704213	0.264738
CBLL1	-0.195493	0.00702155	0.264738
HDAC5	-0.195507	0.00701734	0.264738
PRAG1	-0.195542	0.00700707	0.264738
NBDY	-0.195572	0.00699811	0.264738
STRIP1	-0.195687	0.00696432	0.264738
POLM	-0.195801	0.00693091	0.264738
ANKFY1	-0.195917	0.00689687	0.264124
HLA-DRA	-0.195989	0.00687589	0.263845
MLLT6	-0.196079	0.00684982	0.263369
VPS41	-0.1962	0.00681485	0.262549
ARID5A	-0.196224	0.00680792	0.262549
PRPF6	-0.196236	0.00680459	0.262549
LUC7L	-0.196246	0.00680152	0.262549
TRIM26	-0.196248	0.006801	0.262549
DVL3	-0.1963	0.00678591	0.262549
AMPD2	-0.19634	0.00677442	0.262549
ZC3H4	-0.196358	0.00676931	0.262549
ZNF740	-0.196387	0.00676116	0.262549
SIT1	-0.196493	0.00673065	0.262549
RFTN1	-0.196539	0.00671772	0.262549
PHF2	-0.196587	0.00670405	0.262549
SASH3	-0.196613	0.00669647	0.262549
RBCK1	-0.196705	0.0066705	0.262549
MCRS1	-0.196762	0.00665441	0.262549
MED12	-0.196771	0.0066519	0.262549
TMC6	-0.196824	0.00663685	0.262549
EMC1	-0.196838	0.00663284	0.262549
SHC1	-0.196862	0.00662608	0.262549
CBX7	-0.196872	0.00662333	0.262549
CXCR5	-0.197152	0.00654496	0.262549
CORO1B	-0.197159	0.00654298	0.262549
FOXP1	-0.197228	0.00652395	0.262549
C1orf74	-0.197228	0.00652395	0.262549
OGG1	-0.197357	0.00648801	0.262549
FGD3	-0.197373	0.0064836	0.262549
KCNQ1	-0.197403	0.0064755	0.262549
DHX16	-0.197499	0.00644908	0.262549
SHISAL2A	-0.197591	0.00642372	0.262549
POM121C	-0.197648	0.00640816	0.262549
HCFC1	-0.197705	0.00639263	0.262549
PLD3	-0.197828	0.00635927	0.26231
C2CD2L	-0.197837	0.00635662	0.26231
CLPP	-0.197846	0.00635421	0.26231
FAM78A	-0.198012	0.00630952	0.26231
LEF1	-0.198111	0.00628274	0.262256
RNF41	-0.198206	0.00625726	0.262029
SUPT6H	-0.198218	0.00625417	0.262029
CD6	-0.198242	0.00624775	0.262029
YIPF3	-0.198264	0.00624182	0.262029
TECR	-0.198324	0.00622595	0.262029
DAB2	-0.198437	0.00619572	0.262029
PRKCH	-0.198438	0.00619548	0.262029
RASAL3	-0.198503	0.0061783	0.262029
SEC16A	-0.198548	0.00616655	0.262029
DNM2	-0.198709	0.00612398	0.262029
IRF2	-0.198756	0.00611186	0.262029
DENND2D	-0.198931	0.00606615	0.261415
PCYOX1L	-0.198974	0.00605483	0.261415
TATDN3	-0.199066	0.00603109	0.261415
VAMP2	-0.199125	0.0060157	0.261415
GIMAP5	-0.199164	0.00600584	0.261415
DOK6	-0.19918	0.00600171	0.261415
FCMR	-0.199184	0.00600057	0.261415
TOB2	-0.199197	0.00599713	0.261415
BBS2	-0.199249	0.00598387	0.261415
GPR75	-0.199301	0.0059704	0.261415
CYC1	-0.199307	0.00596904	0.261415
ACVR2A	-0.199328	0.00596357	0.261415
LRIG2	-0.199349	0.0059581	0.261415
IL10RA	-0.199389	0.00594787	0.261415
PAN2	-0.199451	0.00593221	0.261415
DNAJC14	-0.19964	0.00588411	0.261415
POM121	-0.199654	0.00588051	0.261415
PML	-0.199661	0.00587893	0.261415
NOSIP	-0.199774	0.00585021	0.261415
ZFAT	-0.199779	0.00584909	0.261415
RNPS1	-0.19981	0.00584126	0.261415
MDC1	-0.199853	0.00583032	0.261415
PSMB10	-0.199943	0.00580782	0.261415
TET3	-0.199964	0.0058027	0.261415
SFI1	-0.200107	0.00576702	0.261415
APOOL	-0.200117	0.00576459	0.261415
ANKRD11	-0.2002	0.00574385	0.261415
MTSS1	-0.20022	0.00573901	0.261415
RBM4	-0.200432	0.00568663	0.261415
LSP1	-0.200477	0.00567572	0.261415
CD3E	-0.200492	0.00567202	0.261415
ZZEF1	-0.200807	0.00559518	0.261415
MLLT11	-0.20081	0.00559454	0.261415
PGAP3	-0.200848	0.00558529	0.261415
PPCDC	-0.200944	0.00556214	0.261415
FHIP2B	-0.200983	0.00555273	0.261415
BAZ2A	-0.200985	0.00555231	0.261415
ABHD17A	-0.201093	0.00552629	0.261415
MAML2	-0.201138	0.00551567	0.261415
RNF167	-0.201144	0.00551418	0.261415
AKT2	-0.201161	0.00551015	0.261415
SIN3B	-0.201168	0.00550845	0.261415
PPRC1	-0.201229	0.00549404	0.261415
ADAR	-0.201229	0.00549383	0.261415
ZNF512	-0.201356	0.00546385	0.261415
CSNK1G1	-0.201477	0.00543507	0.261415
PRR3	-0.201493	0.0054315	0.261415
PPARD	-0.201513	0.00542669	0.261415
CALCOCO2	-0.201546	0.00541895	0.261415
SP2	-0.201582	0.00541038	0.261415
GPR68	-0.201769	0.00536671	0.261415
TCERG1	-0.201812	0.00535677	0.261415
FMNL1	-0.201972	0.00531964	0.261415
NPIPB12	-0.202043	0.00530321	0.261415
TTC9C	-0.202052	0.00530116	0.261415
DEF6	-0.202055	0.00530034	0.261415
HUWE1	-0.202184	0.0052707	0.261415
KAT5	-0.202225	0.00526133	0.261415
ARHGAP31	-0.202242	0.00525746	0.261415
PARP14	-0.202262	0.00525278	0.261415
CHMP1A	-0.202293	0.00524588	0.261415
CPT2	-0.202293	0.00524588	0.261415
BTBD2	-0.202387	0.00522439	0.261415
CABIN1	-0.202455	0.00520883	0.261415
PEA15	-0.202486	0.00520198	0.261415
BCAS3	-0.202616	0.00517243	0.261415
GOLGA8A	-0.202678	0.00515841	0.261415
SLC35F6	-0.2027	0.00515361	0.261415
HLA-DPB1	-0.202705	0.00515241	0.261415
TBRG4	-0.202748	0.00514283	0.261415
ANKZF1	-0.202884	0.00511239	0.261415
ARRDC5	-0.203023	0.00508132	0.261415
STAT5A	-0.203194	0.00504356	0.261415
CLSTN1	-0.203213	0.00503945	0.261415
NUP188	-0.203246	0.0050322	0.261415
CREBBP	-0.203424	0.00499302	0.261415
LDB1	-0.203676	0.00493831	0.261415
U2AF2	-0.203807	0.00490992	0.261415
GABBR1	-0.20393	0.00488358	0.261415
MMS19	-0.20402	0.00486438	0.261415
MZF1	-0.204117	0.00484373	0.261415
MFSD12	-0.20429	0.00480699	0.261415
SCAMP2	-0.20431	0.00480286	0.261415
NUP62	-0.20435	0.00479443	0.261415
HLA-DQA2	-0.204457	0.00477181	0.261415
CDC37	-0.204493	0.00476436	0.261415
ATXN1L	-0.204568	0.00474855	0.261415
PAF1	-0.204619	0.00473797	0.261415
ZHX2	-0.204707	0.00471966	0.261415
GORASP1	-0.204721	0.0047167	0.261415
C11orf68	-0.204749	0.00471098	0.261415
NCOA6	-0.204762	0.00470822	0.261415
PATZ1	-0.20486	0.00468799	0.261415
NDRG1	-0.204984	0.00466235	0.261415
GIMAP6	-0.205021	0.00465487	0.261415
KAT14	-0.20508	0.00464266	0.261415
NUDCD3	-0.205296	0.00459863	0.261415
CCNK	-0.20545	0.00456751	0.261415
KCTD7	-0.20547	0.00456356	0.261415
SLC25A45	-0.20549	0.00455944	0.261415
BTN3A3	-0.205506	0.00455622	0.261415
YLPM1	-0.205576	0.00454211	0.261415
CIRBP	-0.205597	0.004538	0.261415
ARHGAP17	-0.205835	0.00449045	0.261415
IRF9	-0.205845	0.00448851	0.261415
TMEM106A	-0.205956	0.00446649	0.261415
GBF1	-0.206018	0.0044542	0.261415
SRRM1	-0.206135	0.00443111	0.261415
MLXIP	-0.206148	0.00442867	0.261415
FZR1	-0.206382	0.004383	0.261415
CST3	-0.206562	0.00434805	0.261415
URM1	-0.206765	0.00430909	0.261025
AKNA	-0.20679	0.00430433	0.261025
SMPD4	-0.206864	0.00429007	0.261025
HIPK2	-0.206877	0.0042877	0.261025
TRAPPC9	-0.206879	0.00428719	0.261025
SH2D1B	-0.207156	0.00423479	0.260622
KSR1	-0.207182	0.00422994	0.260622
RIPK3	-0.207357	0.00419708	0.260622
MED15	-0.207435	0.00418248	0.260622
RNF44	-0.207489	0.00417238	0.260622
ADCY7	-0.207559	0.00415951	0.260622
ATXN7	-0.207579	0.00415571	0.260622
IFI44	-0.207601	0.0041516	0.260622
MX1	-0.207769	0.0041206	0.260622
WIPF1	-0.207782	0.00411831	0.260622
GZMB	-0.207891	0.00409826	0.260622
BLTP2	-0.207927	0.00409159	0.260622
POU2F2	-0.20797	0.0040838	0.260622
ID2	-0.207995	0.00407927	0.260622
SAP30BP	-0.208513	0.0039858	0.259965
SYVN1	-0.208515	0.00398548	0.259965
PDLIM2	-0.208585	0.00397297	0.259965
TPCN1	-0.208671	0.00395781	0.259965
DPF2	-0.208785	0.00393752	0.259965
PLEKHO1	-0.208799	0.00393517	0.259965
DUSP10	-0.208893	0.00391857	0.259965
CDC25B	-0.208897	0.00391779	0.259965
ZFP36L2	-0.20908	0.00388573	0.259965
GPANK1	-0.209282	0.00385068	0.259355
STX16-NPEPL1	-0.209594	0.00379704	0.25664
PDXDC1	-0.20978	0.00376542	0.255399
ZNF692	-0.209787	0.00376421	0.255399
PITRM1	-0.209821	0.00375849	0.255399
PHF8	-0.209854	0.00375292	0.255399
ARHGEF1	-0.209872	0.00374992	0.255399
ACP2	-0.210045	0.00372074	0.255399
UBE2L6	-0.210082	0.00371448	0.255399
NFATC2	-0.210337	0.00367198	0.255355
GON4L	-0.210379	0.00366506	0.255355
TBC1D9B	-0.210445	0.00365419	0.255355
PTPN23	-0.210476	0.00364905	0.255355
CALCOCO1	-0.210497	0.00364554	0.255355
TTLL3	-0.210925	0.00357574	0.253233
PRKD2	-0.211008	0.00356238	0.253218
HMGXB3	-0.211098	0.00354778	0.253115
CD5	-0.211115	0.00354507	0.253115
HSH2D	-0.21121	0.00352983	0.253115
TRANK1	-0.211296	0.0035162	0.253115
UBE2E2	-0.211401	0.00349938	0.253115
FOXK1	-0.211434	0.00349416	0.253115
NPIPB3	-0.211437	0.00349374	0.253115
ZNF384	-0.21153	0.00347897	0.253115
POGZ	-0.211605	0.0034672	0.253115
MAP4K1	-0.211647	0.00346063	0.253115
NAGA	-0.211651	0.00345993	0.253115
GCN1	-0.211934	0.00341578	0.253115
CCDC65	-0.211945	0.00341399	0.253115
MINK1	-0.211991	0.00340696	0.253115
MECP2	-0.212161	0.00338075	0.253115
PRKCSH	-0.212233	0.00336969	0.253115
RASA3	-0.21227	0.00336396	0.253115
MVB12A	-0.212319	0.00335648	0.253115
CYB5R1	-0.21238	0.00334712	0.253115
TRERF1	-0.212462	0.00333467	0.253115
TMUB1	-0.212465	0.00333427	0.253115
COG4	-0.212495	0.00332968	0.253115
KMT2B	-0.212579	0.00331689	0.253115
STAT1	-0.212944	0.00326219	0.253115
KANSL3	-0.213049	0.0032466	0.253115
KMT2D	-0.213063	0.00324449	0.253115
COMMD5	-0.213188	0.00322595	0.253115
CDK9	-0.213409	0.00319346	0.253115
HCST	-0.213487	0.00318218	0.253115
GNL3L	-0.213587	0.00316758	0.253115
WAS	-0.213622	0.00316256	0.253115
SFSWAP	-0.213657	0.00315754	0.253115
SPOCK2	-0.213728	0.00314727	0.253115
RBM14	-0.213846	0.00313026	0.253115
GPATCH8	-0.213857	0.00312873	0.253115
VMAC	-0.213939	0.00311689	0.253115
ZAP70	-0.214078	0.00309713	0.253115
PI4KA	-0.214161	0.00308527	0.253115
CYP27A1	-0.214353	0.00305831	0.253115
TMEM268	-0.214741	0.00300416	0.253115
CASS4	-0.215173	0.00294496	0.253115
AAK1	-0.215443	0.00290847	0.253115
PRR29	-0.215498	0.00290108	0.253115
AP3D1	-0.215502	0.0029006	0.253115
COX5A	-0.215594	0.00288824	0.253115
SGF29	-0.216023	0.00283158	0.251359
ZBTB4	-0.216032	0.00283042	0.251359
PRR12	-0.216178	0.00281126	0.251359
ITGAL	-0.216562	0.00276178	0.248599
DMAP1	-0.217018	0.0027038	0.244522
IPO9	-0.217168	0.00268509	0.244522
SH2B3	-0.217574	0.00263478	0.241685
PIP4K2C	-0.217591	0.00263271	0.241685
ARID1A	-0.217674	0.00262258	0.241685
CC2D1B	-0.217707	0.00261846	0.241685
RNF213	-0.217728	0.00261596	0.241685
MAN2B2	-0.217881	0.00259737	0.241685
SLFN13	-0.217938	0.00259038	0.241685
SEC24C	-0.217957	0.00258812	0.241685
PGAP6	-0.218266	0.002551	0.241685
CENATAC	-0.21839	0.0025363	0.241685
CCDC200	-0.218574	0.00251456	0.241685
RNPEP	-0.218723	0.00249705	0.241685
SUPT5H	-0.219023	0.00246224	0.240762
EFTUD2	-0.219045	0.00245967	0.240762
LMF2	-0.21956	0.00240095	0.237177
JADE2	-0.219723	0.00238266	0.236583
ATF6B	-0.219841	0.00236944	0.236583
TOM1L2	-0.21989	0.002364	0.236583
CARS1	-0.21993	0.00235955	0.236583
DDB2	-0.219953	0.00235698	0.236583
AUP1	-0.220085	0.00234233	0.236583
NFATC2IP	-0.220107	0.00233998	0.236583
SCML4	-0.22016	0.0023341	0.236583
RELA	-0.220177	0.00233225	0.236583
CTSW	-0.220355	0.00231268	0.236583
TMEM63A	-0.220504	0.00229654	0.236583
UCKL1	-0.22052	0.00229481	0.236583
NOL6	-0.220673	0.00227831	0.236583
HMOX1	-0.221096	0.00223319	0.236583
DEPDC5	-0.221163	0.00222616	0.236583
DTX4	-0.221167	0.00222569	0.236583
ITGB7	-0.221395	0.00220183	0.236583
LMBR1L	-0.221547	0.00218594	0.236583
ATXN7L1	-0.221657	0.00217463	0.236583
UBAP2L	-0.221718	0.00216832	0.236583
CSF1R	-0.221737	0.0021664	0.236583
EEIG1	-0.222425	0.00209672	0.236583
TP53INP2	-0.222492	0.00208999	0.236583
ATN1	-0.222722	0.00206729	0.236583
PLCG1	-0.222802	0.00205942	0.236583
DENND4B	-0.222952	0.00204473	0.236583
DEAF1	-0.222968	0.00204317	0.236583
CTDSP2	-0.223142	0.00202625	0.236583
ELP3	-0.223235	0.00201733	0.236583
TNFRSF10A	-0.22327	0.00201391	0.236583
SEPTIN9	-0.223298	0.00201126	0.236583
NUP210	-0.223411	0.00200044	0.236583
CDK2AP2	-0.223638	0.0019788	0.236583
CCDC88C	-0.223852	0.0019587	0.236583
TAGLN	-0.22398	0.00194664	0.236583
ITFG2	-0.224039	0.00194118	0.236583
CD7	-0.224093	0.00193614	0.236583
NBPF12	-0.224127	0.00193301	0.236583
DLGAP4	-0.224285	0.0019184	0.236583
PRPF8	-0.224489	0.00189975	0.236583
REPIN1	-0.224681	0.00188231	0.236583
ARFGAP2	-0.224696	0.00188095	0.236583
MAP2K5	-0.224716	0.00187918	0.236583
WDR55	-0.22507	0.0018474	0.236583
ARRB1	-0.225503	0.00180928	0.236583
TBX21	-0.226013	0.00176534	0.236583
ARSG	-0.226055	0.0017617	0.236583
PRR14	-0.22629	0.00174183	0.236583
ZNF875	-0.226716	0.00170628	0.236461
IL2RB	-0.226725	0.00170547	0.236461
TMEM214	-0.22686	0.00169441	0.236461
YJU2B	-0.22692	0.00168945	0.236461
NOL4L	-0.227072	0.00167704	0.236461
PRF1	-0.227213	0.00166564	0.236461
TMC8	-0.227284	0.0016599	0.236461
LACTB2	-0.227437	0.00164754	0.236461
PRKAG2	-0.22759	0.00163533	0.236461
MEF2D	-0.22767	0.00162898	0.236461
TTC38	-0.227867	0.00161348	0.236461
SEBOX	-0.227952	0.00160676	0.236461
GARRE1	-0.228036	0.00160025	0.236461
ADA2	-0.22805	0.00159914	0.236461
BCOR	-0.228446	0.00156852	0.236461
UBA1	-0.228572	0.00155894	0.236461
SKIC2	-0.228664	0.00155192	0.236461
PPP1CA	-0.22908	0.00152066	0.236461
MICA	-0.229222	0.00151017	0.236461
MADD	-0.229235	0.00150919	0.236461
OGFOD2	-0.229402	0.0014969	0.236461
H1-10	-0.229673	0.00147711	0.236461
PCSK7	-0.23011	0.00144571	0.236461
SNRNP70	-0.230151	0.00144281	0.236461
TTC31	-0.230189	0.00144016	0.236461
TTLL4	-0.230191	0.00143997	0.236461
PACS1	-0.230682	0.00140561	0.236461
GAA	-0.230768	0.00139964	0.236461
SAP130	-0.231124	0.0013753	0.236461
SCAP	-0.231162	0.00137271	0.236461
HLA-DMA	-0.231176	0.00137175	0.236461
DPP9	-0.231268	0.00136556	0.236461
C1orf162	-0.231742	0.00133387	0.236461
FGD2	-0.231752	0.00133323	0.236461
RBM10	-0.232066	0.00131266	0.236461
UNK	-0.232162	0.00130643	0.236461
WDR6	-0.232183	0.00130511	0.236461
CIAPIN1	-0.232545	0.00128182	0.236461
SF3A1	-0.232803	0.00126551	0.236461
RBSN	-0.233083	0.001248	0.236461
STAT2	-0.233205	0.00124045	0.236461
ZMIZ2	-0.233274	0.00123617	0.236461
CIB1	-0.233327	0.00123295	0.236461
SUFU	-0.233401	0.00122837	0.236461
GANAB	-0.233494	0.00122272	0.236461
NHERF1	-0.233706	0.00120983	0.236461
SPN	-0.233711	0.00120956	0.236461
HLA-DMB	-0.233718	0.00120913	0.236461
SETD1B	-0.234515	0.00116187	0.236461
BET1L	-0.234613	0.0011562	0.236461
ARHGEF18	-0.234894	0.00114003	0.236461
SMARCC2	-0.234912	0.00113896	0.236461
ARFGAP1	-0.23521	0.00112206	0.236461
ZFYVE27	-0.235404	0.00111119	0.236461
MPEG1	-0.235909	0.00108332	0.236461
BCL9L	-0.236399	0.00105689	0.236461
ATXN2L	-0.236738	0.00103892	0.236461
DGKA	-0.23684	0.00103356	0.236461
FAM193B	-0.236951	0.00102781	0.236461
CD247	-0.23771	0.000989028	0.236461
PIGG	-0.238174	0.000965988	0.236461
IDH3B	-0.238437	0.000953142	0.236461
MAVS	-0.238625	0.000944082	0.236461
SEPTIN1	-0.238772	0.00093701	0.236461
STING1	-0.239044	0.0009241	0.236461
ZNF335	-0.239194	0.00091704	0.236461
NISCH	-0.239611	0.000897708	0.236461
SCFD2	-0.239897	0.000884653	0.236461
SCIMP	-0.240329	0.000865318	0.236461
SIRT2	-0.240419	0.000861301	0.236461
CD4	-0.241424	0.000817938	0.236461
NSUN4	-0.2415	0.000814721	0.236461
TMEM229B	-0.242108	0.00078955	0.236461
UBA7	-0.242525	0.000772707	0.236461
IFI35	-0.242535	0.000772315	0.236461
VPS52	-0.243181	0.000746871	0.236461
SAMD4B	-0.244096	0.000712176	0.236461
ZCCHC14	-0.2442	0.000708327	0.236461
FXYD5	-0.244258	0.000706196	0.236461
INTS3	-0.24526	0.000670156	0.236461
NEDD8	-0.245443	0.000663791	0.236461
NAA40	-0.245462	0.000663111	0.236461
GGA3	-0.245561	0.000659691	0.236461
NPIPB4	-0.245618	0.000657727	0.236461
MAU2	-0.245666	0.000656074	0.236461
RERE	-0.245775	0.000652322	0.236461
POLR2A	-0.245816	0.000650924	0.236461
TNFRSF14	-0.246219	0.000637305	0.236461
SRRM2	-0.246307	0.000634364	0.236461
RHBDD2	-0.246595	0.000624826	0.236461
TNFSF12	-0.247752	0.000587815	0.236461
GTPBP6	-0.247934	0.000582176	0.236461
RAB15	-0.248633	0.000561014	0.236461
RXRB	-0.248668	0.000559982	0.236461
CD74	-0.24974	0.000528918	0.236461
PHF1	-0.250648	0.000503893	0.236461
DNAH1	-0.251805	0.000473591	0.236461
DUSP7	-0.251934	0.000470297	0.236461
EP400	-0.251994	0.000468793	0.236461
SETD6	-0.252043	0.000467562	0.236461
GGA1	-0.252494	0.000456329	0.236461
SH2B1	-0.253445	0.000433481	0.236461
SYMPK	-0.254572	0.000407797	0.236461
PARVG	-0.254577	0.000407679	0.236461
TMEM175	-0.255441	0.000388945	0.236461
RUNX3	-0.255654	0.000384444	0.236461
SFXN3	-0.256147	0.000374237	0.236461
GIGYF1	-0.256306	0.000370993	0.236461
CIITA	-0.259146	0.000317307	0.236461
DENND1C	-0.260046	0.000301868	0.236461
POLR2G	-0.261166	0.000283621	0.236461
IL18BP	-0.261254	0.000282232	0.236461
LENG8	-0.26199	0.000270857	0.236461
BAHD1	-0.26298	0.000256225	0.236461
AP1G2	-0.263122	0.000254185	0.236461
SIK2	-0.263158	0.000253677	0.236461
ACD	-0.264535	0.000234728	0.236461
TRMT2B	-0.264753	0.000231843	0.236461
MAN2C1	-0.265581	0.00022122	0.236461
GNLY	-0.271325	0.000159081	0.236461
NOP2	-0.271603	0.000156539	0.236461
ANKMY1	-0.272715	0.000146723	0.236461
SF3B4	-0.273419	0.000140809	0.236461
CARMIL1	-0.27439	0.000133013	0.236461
MAP3K14	-0.275074	0.000127771	0.236461
SRCAP	-0.275748	0.000122788	0.236461
MLYCD	-0.277113	0.00011326	0.236461
NLRC5	-0.282872	8.02e-05	0.236461
NLRP1	-0.293123	4.25e-05	0.236461
SZT2	-0.294567	3.88e-05	0.236461
ZNF76	-0.311963	1.24e-05	0.236461
